# A systematic review of the applications of Mendelian randomization assessing the causal relevance of the gut microbiome in human health and disease

**DOI:** 10.1101/2025.06.03.25328787

**Authors:** Charlie Hatcher, Alec McKinlay, Anna Bailward, Amy C. Dawes, David A Hughes, Dimitri J Pournaras, Laura J. Corbin, Lucy J. Goudswaard, Francesca Spiga, Kaitlin H. Wade

**Author notes:** **Corresponding author:** Dr Kaitlin Wade, Oakfield House, Oakfield Grove, BS8 2BN. contributed equally (Charlie Hatcher, Kaitlin H. Wade).

## Abstract

**Objectives:** To investigate the current application of Mendelian randomization (MR) in assessing the causal relevance of the gut microbiome in human health and evaluate the quality of these studies.

**Design:** Systematic review

**Data sources:** Ovid MEDLINE, Embase, Web of Science, bioRxiv and medRxiv were searched from inception to the 12^th^ of January 2023.

**Eligibility criteria:** Full-texts and conference abstracts of studies that conducted MR analyses to investigate the causal role of the gut microbiome on any outcome.

**Methods and analysis:** Two independent reviewers screened titles and abstracts, assessed full texts for eligibility, extracted data and assessed study quality. Extracted data included information on authors, hypothesis/rationale, methodology used (including genetic instrumentation decisions and analyses), results and limitations. As no quality assessment tool currently exists for MR studies, the quality of each study was assessed using a series of questions adapted from two previous systematic reviews of MR studies and a comparison with the STROBE-MR guidelines. Results were narratively synthesized, and meta-analyses were conducted, where possible, if the exposure and outcome were comparable (including definition and units) and data sources were appropriately independent across studies.

**Results:** Of the 463 records identified, 66 were eligible for inclusion. We identified 48,082 individual MR estimates of the relationship between 612 gut microbial traits (defined by relative abundance, presence vs. absence or functional pathway) and 905 health outcomes including those categorized into autoimmunity, behaviour, cancer, prescription drug usage, immunity, inflammation, longevity, medical procedures, metabolic health, nutrition, pain, sexual and reproductive health, and diseases of several organs and systems. According to the quality assessment, all studies were judged to be of poor quality, due to the inappropriate application of MR – specifically, instrument selection, exposure and outcome definition, choice of analytical methodology, assessment of reverse causation and replication – and lack of transparent reporting of findings. Therefore, meta-analysis across studies was largely impossible.

**Conclusions:** Whilst there has been growth in the application of MR to understand the causal role of the microbiome in human health, these studies fail to appropriately apply the method and transparently report findings. Further, our systematic review provides evidence of an unmet requirement for careful examination and interpretation of derived causal estimates. Here, we make recommendations for the improvement of applications of MR to the microbiome going forward.

**Study registration:** https://www.crd.york.ac.uk/prospero/display_record.php?RecordID=314055

**SUMMARY BOX:** *What is already known on this topic:*

- Mendelian randomization (MR) is increasingly used to assess the causal relevance of the gut microbiome in human health.
- Concerns exist regarding the methodological quality, validity of MR studies in this context and, thus, the level of misinformation entering the public domain.
- There is a requirement to evaluate the application and reporting quality of these studies.

*What this study adds:*

- Our findings show that most MR studies investigating the gut microbiome and health outcomes are of poor quality due to methodological flaws and inadequate reporting.
- Our study highlights the urgent need for improved study design, rigorous

## Supplementary File 1 for "A systematic review of the applications of Mendelian randomization assessing the causal relevance of the gut microbiome in human health and disease" (part 1 of 3)

### Sheet: Autofill-data
MR study design	Methods used for estimating causal effect	Methods used for testing for pleiotropy	Column1	Column3	Column4
	NA	NA
	Not discussed	Not discussed
One-sample	Inverse variance weighted	Maximum likelihood
Two-sample summary-level	Inverse variance weighted (multiplicative random effects)	MR Egger
One-sample (bi-directional)	Inverse variance weighted (fixed effects)	MR Egger (bootstrap)
Two-sample summary-level (bi-directional)	Two-stage-least-squares	Simple median
Multivariable, one-sample	Wald ratio	Weighted median
Factorial MR	Generalised method of moments (GMM)	Penalised weighted median
Multivariable, two-sample	Likelihood based method	Inverse variance weighted
Generalised method of moments (GMM)	Two-stage predictor substution	Inverse variance weighted (multiplicative random effects)
one-sample meta-analysis	Linear IV model using localized average causal effect	Inverse variance weighted (fixed effects)
two-sample meta-analysis	Multiple-stage least squares	Simple mode
one-sample and two-sample meta-analysis	Structural equation model	Weighted mode
Direct G-O	Baseline 2SRI	Weighted mode (NOME)
MR-PheWAS	PACE+2SRI	Simple mode (NOME)
Not clear	PACE+2SFRI	Cochrans Q
Two-step, two-sample	IV-outcome test	Ruckers Q
Generalized summary data-based MR (GSMR)	Linear regression model	HEIDI-outlier
	Logistic regression model	MR-PRESSO
	Two-Stage GMM	MR Raps
	Time-to-event MR	MR TRYX
	Cox regression model	Funnel plot
	Sub sample estimator	Re-ran analysis using subset of SNPs, having removed SNPs associated with potential confounders
	Triangulation approach	Forest plot
	LIML (limited information maximum likelihood)	Overidentification tests
	sisVIVE (Some Invalid Some Valid Instrumental Variables_x000D_Estimator)	Generalised summary-data based MR (GSMR)
	ivbma (instrumental variable Bayesian_x000D_model averaging)	Excluded SNPs associated with outcome
	Factorial MR (full set of interactions)	See notes
	Factorial MR (continuous gene scores)	Multi-variable MR
	Factorial MR (binary gene scores)	Cook's distance
	Two-stage-least-squares generalised method of moments	Re-ran analyses after excluding potentially pleiotropic snps
	GSMR	Wald ratio
	Logistic control function estimator	Re-ran analysis with a subset of SNPs that were genome-wide significant
	Two-stage IV model	SIMEX - and biased adjusted causal effect estimation
	generalised summary data-based Mendelian randomisation (GSMR)	MRGxE
	Meta-analysis (fixed effects)	iMAP
	MRMix	MBE (Mode-based estimate)
	Split-sample IV estimate	MR-IVW
	Meta-analysis (fixed or random effects)	Generalised MR-IVW
	Two-Stage GMM	Penalised robust IVW
	Time-to-event MR	Adjusted model
	GSMR	Re-ran analysis including confounders
		Re-ran analysis with subset of SNPs
		Radial MR-Egger
		Leave-one-out
		Inverse variance weighted (random effects)
		Steiger filtering
		MR-Lasso
		Penalised IVW
		Robust IVW
		Radial MR

### Sheet: Exposure_GWASs
First_author	Year	Ref	Consortium	Population	N	Phenotype	Phenotype_units	GWAS_units	GWAS_Adjustment	Imputation	SNP_position	GWAS_Method	GWAS_genetic_model	Meta-analysis	Meta-analysis_method	Meta-analysis_software	P-value	SNPs	Determining independence	Age	sex	doi	Notes
Alexander Kurilshikov	2021	Kurilshikov 2021	MiBioGen	European (78%), East-Asian (4%), Admixed (1%), "Multiethnic" (7%), Middle East (3%), Hispanic (6%), AfroAmerican (0.6%)	18340	Gut microbiome	Alpha diversity metrics (Shannon, Simpson and Inverse Simpson), covariate-adjusted abundance of bacterial taxa, excluding samples with zero abundance, presence versus absence.	Alpha diversity, abundance, presence vs. absence (meta-analysis z-scores)	sex, age, genetic principal components (PCs) calculated on non-imputed genetic data, 3 PCs for monoancesty cohorts, 10 PCs for multiancestry cohorts and 5 PCs for the HCHS/SOL cohort as a multiancestry population of different, but closely related ancestries) cohort-specific potential microbiome batch effects, length of time in non-frozen storage and the 16S sequencing batch	23/24 cohorts used HRC 1.0 or 1.1 reference panel, PNP cohort used 1000 Genomes reference panel with addition of population matched Jewish individuals	NCBI37	Pearson correlation (abundance/ diversity) Logistic regression (presence)	Additive	Yes	Inverse-variance weighted (IVW) z-score approach	mbQTL: weighted square root of sample size, with IVW meta-analysis on beta and se backtracked from z-scores and mbBTL: BinaryMetaAnalyzer (v.1.0.13B available on MiBioGen Cookbook) on z-scores	5x10-08	31 loci (1431 SNPs) associated with microbial (binary and quantitative traits)	Genome-wide significant loci and their boundaries were defined as nonoverlapping genomic regions that extend across an LD window of r2 ≥ 0.4 (based on the 1000G European reference panel) from the association signals with P < 5.0 × 10–8. Independent (r2 < 0.1) lead SNPs from each locus were defined as those most strongly associated with a microbial trait (that is, with the lowest P value) at the specific region. Multiple risk loci were merged into a single genomic locus if the distance between their LD blocks was <250 kb	Range: 4-89	both	https://doi.org/10.1038/s41588-020-00763-1
Marc Jan Bonder	2016	Bonder 2016	LifeLines-DEEP	European (Netherlands)	1514	Gut microbiome	Metagenomic sequencing for pathways and microbial taxonomies	Pathways and microbial taxonomies (meta-analysis z-scores)	normalised nonzero data adjusted for age, sex and read depth (taxonomy was arcsin square root transformation)	Genome of the Netherlands (GoNL)	Build 37	Rank-based Spearman correlation and linear regression	Additive	Yes	Weight z-score approach	metap v.0.6-2	5x10-05 with replication at 0.01; only those that reached p-value of 5x10-08 are reporte	9 loci (taxonomy) and 33 (microbial pathways)	Not mentioned	Range: 18-84	both	https://doi.org/10.1038/ng.3663
Jun Wang	2016	Wang 2016	PopGen; FoCus	European	1812	Gut microbiome	Beta-diversity (Bray-Curtis dissimilarity) and relative abundance	Beta-diversity (% variation in beta-diversity) and relative abundance (units not clear)	BMI, age, sex, genetic principal components 1–3 and nutritional variables alcohol, water and 'total energy' intake	1000 Genome Phase I	hg19 (Build 37)	Generalized linear model (GLM) framework incorporating a negative binomial (negbin) distribution and hurdle binary model	Additive	Yes	Fixed effects	PLINK with the command “--meta-analysis +qt”	Meta-analysis P < 5 × 10−8 and single-cohort P < 5 × 10−4	54 significant associations involving 40 loci and 22 bacterial traits; 42 loci (21 replicated) loci associated with beta-diversity	Clumping was performed using PLINK v1.9, clumps with at least two SNPs for which at least one SNP was genotyped were selected. For each selected clump, the SNP with the lowest meta-analysis P value was selected as the tag SNP	Range: 18-83	both	https://doi.org/10.1038/ng.3695
David Hughes	2020	Hughes 2020	FGFP; FoCus; PopGen	European (German and Flemish)	3890	Gut microbiome	A total of 95 continuous (92 AB + three α-diversity), 62 binary (P/A), one multinomial (enterotype) and one multivariate (β-diversity): Alpha diversity metrics (number of genera observed, Shannon diversity, Chao diversity), beta-diversity (two-axis bray-curtis non-metric multi-dimensional scaling (nMDS) analysis), enterotypes, abundance of bacterial taxa, excluding samples with zero abundance, presence versus absence.	Alpha diversity (standard deviations), beta-diversity (mMDS), enterotype (which enterotype out of Prev, Bact2, Rum, Bact1, with the latter being the reference), abundance (standard deviations), presence vs. absence (log odds ratio for presence)	Abundance, presence / absence, alpha-diversity and beta-diversity phenotypes (aliquoting procedure, extraction year, aliquot year (for 16S rRNA sequencing), the person performing the aliquot, library preparation plate, genotype-derived principle components 1–10, age and genotype-predicted sex with residuals taken), not clear whether enterotype was adjusted for anything but baseline was bacteroides1	UK10K and all 1000Genome Project phase 3 samples	hg19 (Build 37)	Alpha diversity (linear), beta-diversity (multivariate), enterotype (multinomial), abundance (linear), presence vs. absence (hurdle binary / logistic)	Additive	Yes	Inverse-variance fixed effects	METAL	Genome-wide threshold of 2.5x10-8, study-wide threshold of 1.57x10-10	2 SNPs reaching study-wide threshold, 13 reaching genome-wide threshold	Clumped all meta-supported markers using plink, the flag –clump and the P values derived from the EM meta-analysis. A locus or index tag was identified only when P < 0.0001.	FGFP range: 23-75; not presented for FoCus PopGen	both	https://doi.org/10.1038/s41564-020-0743-8
Malte Christoph Rühlemann	2021	Rühlemann 2021	PopGen; FoCus/KORA/SHIP/SHIP TREND	European (German)	8956	Gut microbiome	Prevelance, abundance and beta diversity	Prevelance (presence vs. absence), abundance (possibly unit increase but not clear) and beta diversity units not clear	Age, sex, BMI and the ten first genetic principal components (PCs) for presence and abundance	Haplotype Reference Consortium (HRC) v.1.1 reference	hg19/GRCh37	Taxon prevalence was submitted to a logistic regression employing a generalized linear model with binomial distribution and logit-link-function, for abundance a linear model estimating the effect of the genetic variants on the residual abundance was used, for beta diversity the residual variance of the model was extracted, resulting in a distance matrix adjusted for confounding factors. This distance matrix was used in a procedure to estimate the effect of genetic variants based on a distance-based F-test using moment matching	Additive	Yes	Prevalence- and abundance-based results were submitted to an inverse-variance-based strategy, calculating effects based on effect size and variance of the respective cohorts. For the β diversity meta-analysis, we chose a weighting based on the sample size of the respective cohorts	METAL	Genome-wide significant meta-analysis P < 5 × 10−8, study-wide significance threshold of P < 5 × 10−8/268 = 1.866 × 10−10	44 genome-wide significant associations with microbial features and community composition involving 38 genomic loci with single bacteria and overall microbiome composition		Average ages, PopGen: 61.5, KORA: 60.6, FoCus: 51.4, SHIP-TREND: 51.3	both	https://doi.org/10.1038/s41588-020-00747-1
Maxim B. Freidin	2021	Freidin 2021	Twins UK; Lifelines-DEEP; 500FG; MIBS-CO	European (Northern European - TwinUK and Dutch)	3537	Gut microbiome - Coprococcus comes	Normalised (maybe SD) bacterial counts	Normalised (maybe SD) bacterial counts	Age, sex, BMI and family structure (via genomic relatedness matrix)	Not discussed	Not discussed	Not discussed - used GEMMA software	Additive	Yes	Not described	GWAMA and conditional COJO analysis	5x10-8 and COJO LD-independent association signals over the range of P-values: 2.5e-7, 5e-7, 2.5e-6, 5e-6, 2.5e- 5, 5e-5, 2.5e-4, 5e-4, 2.5e-3, 5e-3, 2.5e-2 and 5e-2	0	(COJO) analysis was carried out to identify LD-independent association signals over the range of P-values: 2.5e-7, 5e-7, 2.5e-6, 5e-6, 2.5e5, 5e-5, 2.5e-4, 5e-4, 2.5e-3, 5e-3, 2.5e-2 and 5e-2.	Twins UK is "middle-aged women" but others (LifeLines Deep, 500FG, MIBS-CO) are not described	both (Twins UK 83% women)	DOI: 10.1093/rheumatology/keaa847	N is difficult to know - the results they present are in 2118 individuals but in the methods, they say that these results were meta-analysed with 916+410+93 individuals
Serena Sanna	2019	Sanna 2019	LifeLines-DEEP	European (Netherlands)	952	Gut microbiome pathway	Metagenomic sequencing for pathways and microbial taxonomies	Normalised through log transformated pathway abundance values	Age, sex and read depth (for the trait normalisation) but then it says that all traits were inverse-quantile normalised before genetic analysis and that SFCAs, age, sex, chromogranin A, stool score and BMI were used as covariates	HRC reference panel on the Michigan server	hg19/GRCh37	Linear mixed model accounting for population structure instead of the Spearman correlation method using EPACTS	Additive	No	NA	NA	P<1e-5	9 (with abundance)	r-squared <0.1	18-84	both	https://doi.org/10.1038/s41588-019-0350-x
Serena Sanna	2019	Sanna 2019 (metabolites)	LifeLines-DEEP	European (Netherlands)	898	Gut microbiome-dependent metabolites	Not mentioned but possibly metagenomic sequencing as well	Inverse quantile normalized	Age, sex, chromogranin A, stool score and BMI were used as covariates	HRC reference panel on the Michigan server	hg19/GRCh37	Linear mixed model accounting for population structure instead of the Spearman correlation method using EPACTS	Additive	No	NA	NA	P<1e-5	3	r-squared <0.1	18-84	both	https://doi.org/10.1038/s41588-019-0350-x
Julia Goodrich	2016	Goodrich 2016	Twins UK	Not mentioned but likely European	1126	Gut microbiome	OTUs and taxa, beta-diversity (UniFrac and Bray-Curtis Dissimiliarity), alpha-diversity	SD - possibly but not clear	Relative abundances were Box-Cox transformed and residuals taken from regression with covariates (the number of 16S rRNA gene sequences per sample, age, gender, shipment date, collection method (postal or in person), and ID of technician performing DNA extraction); alpha-diversity metrics were Box-Cox transformed with residuals taken from the regression with coviates (Age, gender, shipment date, collection method (postal or in person), and ID of technician performing DNA extraction were regressed from the normalized alpha-diversity and the first three PCs from the PCoA of the beta-diversity matrices and the residuals were used in subsequent analyses); Beta-diversity (the number of 16S rRNA gene sequences per sample, age, gender, shipment date, collection method (postal or in person), and ID of technician performing DNA extraction)	IMPUTE version 2, not clear what reference panel was, though 1000 Genomes mentioned a few times	Not discussed	Only the GWAS method with beta-diversity is discussed: used microbiomeGWAS tool with one twin per family included in each analysis (n=1248) and is run for three different beta-diversity metrics (Bray-Curtis, weighted UniFrac, unweighted UniFrac distance)	Additive	No	NA	NA	Unclear - authors mention "study-wide threshold = 9.77 × 10−9) and then other mentions of thresholds are in the gene expression analysis.	None reached study-wide threshold for taxa but one SNP reached a study-wide threshold for beta-diversity in smaller subset (n=1248)		18-89	both	10.1016/j.chom.2016.04.017
Williams Turpin	2016	Turpin 2016	GEM Project	European (from Canada, Isreal, and United States, with 100% "Caucasian"); First degree relatives of subjects with Crohn's disease	1561	Gut microbiome	Alpha diversity metrics (Shannon, Chao1 and observed species indices), MD index, relative abundance of taxa	SD for abundance phenotypes and presence vs. absence for binary phenotypes - not clear though; log-normal model on the log of the relative abundance for nonzero counts and a two-part log-normal model fitting both a logistic model on the absence/presence of the taxon and log-normal model (abundance)	age, sex, and the top three genetic principal components in subjects of European origin across all models	1000 Genomes	hg19 (Build 37)	log-normal model with generalized estimating equation (GEE) for alpha-diversity and MD index; log-normal model (abundance) and logistic (presence absence) and log-normal (truncated abundance)	Additive	No	NA	NA	5x10-08	58 (in discovery) and 4 (in replication) but after correcting for multiple testing, 6 (in discovery) and 1 (in replication)	Looks like they only ran the GWAS with independent SNPs ("Of the 209,170 SNPs common to both platforms, only independent common variants were retained for the merge (r2 < 0.12 within a 50-SNP window and minor allele frequency (MAF) > 5%)")	age 6-35	both	https://doi.org/10.1038/ng.3693	discovery = 1098 and replication = 463
Emily Davenport	2015	Davenport 2015	NA - Hutterite individuals	European (Hutterite from Germany)	127	Gut microbiome	Taxa, alpha-diversity (richness, Shannon diversity and evenness)	SD but not clear - authors say that taxon data was fit to a standard normal distribution by quantile normalization across individuals; alpha-diversity metrics were not quantile normalise	sex and colony/date of collection for examining taxa correlations with age; and age and colony/date of collection for examining taxa correlations with sex; though in the GWAS section, it just says gge, sex and date of collection	Imputation never mentioned	hg19, dbSNP135	Linear models using GEMMA	Additive	No	NA - but they did combine summer and winter samples in a combined sample and re-ran analyses	NA	"Both a conservative Bonferroni corrected P-value threshold and less conservative q-value thresholds (0.2 and 0.1) were considered to correct for multiple testing within each genome-wide association study" and then says that their study-wide Bonferroni threshold was 7.0 x 10−10 (i.e., correcting for ~100 bacterial taxa, 3 diversity metrics per season and ~200k SNPs) so they corrected per abundance phenotype instead (considering q values of 0.1 and 0.2)	15 in winter (2 at Bonferroni, 8 at q-value <0.1 and 15 at q<0.2); 14 in summer (1 at Bonferroni, 6 at q<0.1, 14 at q<0.2); 8 combined (1 at Bonferroni, 2 at q<0.1, 8 at q<0.2) - authors say that "at least one bacterial taxon per season was associated with at least one SNP at a bonferroni-corrected p-value and that at least eight taxa were associated with at least one SNP at q-values less than or equal to 0.2	Not mentioned	Not clear	both	https://doi.org/10.1371/journal.pone.0140301	Looked specifically at samples taken in winter and summer and combined
Petar Scepanovic	2019	Scepanovic 2019	Milieu Interieur	European (Metropolitan French origin for three generations)	1000	Gut microbiome	OTUs, alpha-diversity (Simpson's diversity index, richness, Chao1 richness and ACE), beta-diversity (Bray-Curtis, compositional Jaccard, UniFrac dissimilarity) and taxa	SD for linear traits but not clear - authors say that alpha-diversity metrics were normalized and relative abundance were non-zero log-transformed - but nothing for beta-diversity or presence /absence.	All demographic, environmental, and clinical variables that were identified as significantly associated were also included as covariates in the respective analyses. For alpha-diversity, this was just Alanine transaminase (ALT), for beta-diversity, this was sex, ALT, appetite, lunch eating, diastolic blood pressure, chicken pox, teeth extraction, eats breakfast and fruits; and for the taxa, this was usually one variable ranging from cooked fruits, cheese, MIN, age, fish, cheese, sodas/sugary drinks, alcohol and milk/dairy (apart from prevotella_stercorea, which had pulses and fish and schlegelella, which had alcohol and age)	Positional Burrows-Wheeler Transform for the HumanOmniExpress array	Not discussed	Linear regression (alpha-diversity and relative abundance), microbiomeGWAS (beta-diversity), logistic regression (presence/absence)	Additive	No	NA	NA	Different with each phenotype (for α-diversity (N = 4): P< 1.25 × 10−8, for β-diversity (N = 3): P< 1.67 × 10−8, for taxa abundance (N = 475): P< 1.05 × 10−10 and for presence or absence of taxa (N = 374): P< 1.33 × 10−10	0	Not mentioned	20-70	both	https://doi.org/10.1186/s40168-019-0747-x	They say 1000 but then in the methods, authors say that 138 individuals were removed because of technical issues with extraction and sequencing of the gut microbiome and genetics
NA	NA	Current study	NA	NA	NA	NA	NA	NA	NA	NA	NA	NA	NA	NA	NA	NA	NA	NA	NA	NA	NA	NA	NA
Esteban A. Lopera-Maya	2022	Lopera-Maya 2022	Dutch Microbiome Project	European samples only	7738	Gut microbiome	Bacterial taxa and functional pathways	Bacterial taxa abundance (log–transformed inverse rank transformed abundances) but doesn't mention for pathways	Abundances (age, sex and the genetic relationship matrix among participants as covariates) but doesn't mention for pathways	HRC	Not discussed	Linear mixed model	Additive	No	A	NA	1.89×10e-10 (5×10e-8/264 components are needed to explain 90% of the microbiome variance across the 412 microbiome features (207 taxonomies and 205 pathways) available for GWAS analysis	Two (at study-wide threshold) and 22 others at genome-wide threshold (5x10e-8) and they mention "a number" that reached a more lenient threshold	Only mentioned in heritability estimate methodology that independant mbQTLs were defined through "LD pruning (r2<0.1 in our data set, window size 1Mb using Plink v.1.9 for all SNPs at the three different thresholds: P<5×10−4, P< 1×10−4 and P< 5×10−5	8 to 84	both	https://doi.org/10.1038/s41588-021-00992-y	The authors did state that they tried replicating "using summary statistics from two independent studies: a genome-wide meta-analysis of 16 S rRNA data from 24 cohorts (the MiBioGen consortium) and a genome-wide study on metagenomics data in the LL-DEEP cohort, another subset of the LifeLines cohort with data generated 4 years before the DMP and in which 255 participants were also later enrolled in DMP" but there were lots of differences so they couldn't do certain replications. They also "evaluated whether the genome-wide signals reported in a recent genome-wide study of microbiome taxa from a Finnish cohort were replicable in our data";
Eugene Rhee	2013	Rhee 2013 (metabolites)	Framingham Heart Study	European	2076	Gut microbiome-dependent metabolites	log-transformed metabolite concentrations	Not clear - normalised residuals of metabolites adjusted for age and sex so maybe SD	adjusted for age and sex	HapMap CEU population, release 22,	build 36	linear mixed models	Additive	No	NA	NA	5x10-08	31 discrete loci associated with 64 of the 217 metabolites	Not mentioned	Mean age 55	both	10.1016/j.cmet.2013.06.013	These are metabolites, some of which are "microbiome-derived"
Youwen Qin	2022	Qin 2022	FINRISK	European (Finnish)	5959	Gut microbiome	Relative abundance (center-log-ratio transformed), alpha-diversity (Shannon index) and beta-diversity (Bray-curtis distance)	SD but not clear	Age sex and genotyping batch	Two Finnish-population-specific reference panels: 2,690 high-coverage whole-genome sequencing and 5,092 whole-exome sequencing samples	Not clear (build 38 mentioned in their replication)	Linear mixed model	Additive	No	NA	NA	5x10-8 and 3.8x10-11	567 independent SNP–taxon associations at genome-wide significance in 411 loci (471 distinct Genome Taxonomy Database (GTDB) taxa were found to be associated with at least one genetic variant) at genome-wide threshold and only three at the study-wide significance threshold	Bonferonni and study-wide accounting for 1,328 tests	25-74	both	https://doi.org/10.1038/s41588-021-00991-z
Kettunen	2016	Kettunen (metabolites)	NA - Hutterite individuals	European	24925	Gut microbiome-related metabolites	Metabolites in their original units (e.g., mmol/l)	SD	Age, sex, time from last meal, first ten principal components	1000 Genomes reference panel	build 39	Linear regression	Additive	Yes	Fixed effects	GWAMA	5e-08	62 loci were significantly associated with at least one metabolic measure.	Not clear though they do say "A genome-wide significance level was set to 2.27 × 10−9 correcting for 22 independent tests as the metabolite data are correlated (standard genome-wide significance threshold of 5 × 10−8/22, the number of principal components explaining over 95% of the variance in the metabolomics data). The number of independent tests was derived from the number of principal components that explain over 95% of variation in the metabolite data."	Not mentioned	both	https://doi.org/10.1038/ncomms11122
Shin	2014	Shin (metabolites)	Twins UK and KORA	European	7824	Gut microbiome-related metabolites	Metabolites in their original units (e.g., mmol/l)	Not clear but is possibly log base 10 transformed metabolites	Age, sex and batch effects	1000 Genomes reference panel	Not clear	Linear regression	Additive	Yes	Inverse-variance	Metal	1.03e-10 (accounting for 486 tests)	"145 metabolic loci and their biochemical connectivity with more than 400 metabolites in human blood"	"For each metabolite, all associations passing this cutoff were assigned to independent loci by iteratively allocating the lead SNP with the lowest P value and SNPs within 500 kb of it into the same locus. These assignments were further revised as described below to estimate the effective number of independent loci."	18-102	both	https://doi.org/10.1038/ng.2982
Andreu-Sánchez	2022	Andreu-Sánchez (metabolites)	Rotterdam 1-4; Rotterdam III-2; Leiden Longevity Study (LLS), LifeLines-DEEP (LLD) and 300-Obese cohort (300-OB)	European	7834	Gut microbiome-related metabolites	Metabolites but units not clear	SD (rank-based inverse normal transformation)	age, sex, fasting status if applicable, familial relatedness if appropriate and principal components if needed	HRC reference panel on the Michigan server	Not clear	Not mentioned	Additive	Yes	Fixed effects meta-analysis	METAL	5e-08 and bonferroni correction divided by 6 (5e-08/6 = 8.33e-09)	Meta-analyses identified 55 independent genetic variants mapped to 5 genomic regions for betaine, 89 independent genetic variants mapped to 3 genomic regions for carnitine, 10 mapped to 3 genomic regions for choline and 37 mapped to 3 genomic regions for deoxycarnitine at Bonferroni corrected genome-wide significance level (p-value < 8.33×10-9)	Genetic variants that passed Bonferroni corrected genome-wide significance threshold and were independent from each other (r2 < 0.6) were defined as independent genetic variants. Independent significant genetic variants with r2 < 0.1 were defined as lead genetic variants. Independent significant genetic variants with r2≥ 0.1 or that were 250 bp or closer were assigned to the same genomic risk locus. Each locus was represented by the top lead genetic variant with minimal p-valuein the locus.	43.4 (SD = 14.2) in LLD to 75.1 (sd = 6.1) in Rotterdam 1-4 study	both	https://www.medrxiv.org/content/10.1101/2022.09.01.22279510v1.supplementary-material

### Sheet: Outcome_GWASs
First_author	Year	Ref	Consortium	Population	N case	N control	Sex	Age (years)	Phenotype	Outcome definition	Paper	Notes
Iris Jansen	2019	Alzheimer's disease (IGAP); Jansen 2019	International Genomics of Alzheimer's Project (IGAP)	European	71880	383378	Both	56+	Alzheimer's disease	Based on NINCDS/ADRDA criteria, National Institute on Aging–Alzheimer’s Association (NIA/AA) (AHUS), the NINCDS-ADRDA criteria (DemVest and TrønderBrain) or the ICD-10 research criteria (NorCog, PADR, NordNorge and HUNT), or questionnaires (proxy cases) where primary and secondary diagnoses from inpatient hospital stays and primary and secondary causes of death from death records were recorded using ICD-10 codes. Participants with a diagnosis of “Alzheimer’s disease” (diseases of the nervous system chapter; code G30) or “Dementia in Alzheimer’s disease” (mental and behavioural disorders chapter; code F00) from any record of a hospital stay or as a cause of death were treated as Alzheimer’s cases and given the maximum possible “risk” score of 2, regardless of the affectation status of their parents	https://doi.org/10.1038/s41588-018-0311-9	Also included 47793 'proxy-cases' from UK Biobank who had a first degree relative with Alzheimer's disease
Mike A Nalls	2019	Parkinson's Disease Genomics Consortium (IPDGC); Nalls 2019	Parkinson's Disease Genomics Consortium (IPDGC)	European	37688	1.4 million	Both	18+	Parkinson's disease	Criteria of a clinic visit and standard UK Brain Bank criteria with a modification to allow the inclusion of cases that had a family history of PD, in the most recent 23andMe dataset cases were obtained from self-report. UKB proxy cases obtained from report of first-degree relative having PD and no ICD-10 code or self report	https://doi.org/10.1016/S1474-4422(19)30320-5	Also included 18,618 'proxy-cases' from UK Biobank who had a first degree relative with Parkinson's disease
Lambert	2013	Late onset Alzheimer's disease (IGAP); Lambert 2013	International Genomics of Alzheimer's Project (IGAP)	European	25581	48466	Both	25+	Alzheimer's disease	NIA/Reagan criteria (exact or similar), Cases were intermediate or high likelihood by NIA/Reagan criteria with moderate to frequent amyloid plaques and neurofibrillary tangle (NFT) Braak stage of III-VI, NINCDS-ADRDA criteria and/or confirmed with MRI or autopsy	https://doi.org/10.1038/ng.2802	GWAS stage 1 was 17008 cases / 37154 controls with stage 2 being a look up of 11632 SNPs in 8572 cases / 11312 controls
Aude Nicolas	2018	Amyotrophic lateral sclerosis (IALSC); Nicolas 2018	International Amyotrophic Lateral Sclerosis Genomics (IALSC)	European	20806	59804	Both	18+	Amyotrophic lateral sclerosis (ALS)	Diagnosed with ALS according to the El Escorial criteria	doi: 10.1016/j.neuron.2018.02.027
Yukinori Okada	2014	Rheumatoid arthritis; Okada 2014	BRASS, CANADA, EIRA, NARAC1, NARAC2, WTCCC, Rheumatoid Arthritis Consortium International for Immunochip (RACI)-UK, RACI-US, RACI-SE-E, RACI-SE-U, RACI-NL, RACI-ES, RACI-i2b2, ReAct, Dutch (including AMC, BeSt, LUMC and DREAM), anti-TNF response to therapy collection (ACR-REF: BRAGGSS, BRAGGSS2, ERA, KI and TEAR), CORRONA, Vanderbilt, three studies from the GARNET consortium (BioBank Japan Project, Kyoto University and IORRA), and Korea	European and Asian	29880	73758	Both	Not reported	Rheumatoid arthritis	RA cases fulfilled the 1987 criteria of the American College of Rheumatology for RA diagnosis24, or were diagnosed with RA by a professional rheumatologist	https://doi.org/10.1038/nature12873
Adam E Locke	2015	Body Mass Index (GIANT); Locke 2015	GIANT	European, Asian, African	339224	NA	Both	18+	Body mass index (BMI)	Measured or self-reported weight in kg per height in metres squared	https://doi.org/10.1038/nature14177
Javier Simón-Sánchez	2009	Parkinson's Disease; Simón-Sánchez 2009	NA	European	5074	8551	Both	7 to 98	Parkinson's disease	All patients were diagnosed according to the UK Brain Bank criteria	https://doi.org/10.1038/ng.487	GWAS stage 1 was 1713 cases and 3978 controls, stage 2 was 3361 cases and 4573 controls
Stephan Ripke	2013	Major depressive disorder (PGC); Ripke 2013	Psychiatric GWAS Consortium	European	16023	60216	Both	18+	Major depressive disorder	Cases were ascertained clinically in the majority of studies	https://doi.org/10.1038/mp.2012.21	Discovery GWAS had 9240 cases and 9519 controls, replication had 6783 cases and 50695 controls
Dmitry Shungin	2015	Waist circumference (GIANT); Shungin 2015	GIANT	European (94%), East Asian, South Asian, African American	224459	NA	Both	12-113	Waist circumference	"Measured"	https://www.ncbi.nlm.nih.gov/pmc/articles/PMC4338562/#SD2	142,762 individuals were genotypes on a genome-wide SNP array; 67326 were genotypes with Metabochip; non-Europeans were all genotyped with Metabochip
Dmitry Shungin	2015	Waist-hip ratio (GIANT); Shungin 2015	GIANT	European (94%), East Asian, South Asian, African American	224459	NA	Both	12-113	Waist-hip ratio	"Measured"	https://www.ncbi.nlm.nih.gov/pmc/articles/PMC4338562/#SD2	142,762 individuals were genotypes on a genome-wide SNP array; 67326 were genotypes with Metabochip; non-Europeans were all genotyped with Metabochip
Jimmy Z Liu	2015	Inflammatory bowel disease; Liu 2015	NA	European, East Asian, Indian, Iranian	42950	53536	Both	Youngest mean age of diagnosis: 27.58 (+/-12.192)	Inflammatory bowel disease	Diagnosis of IBD was based on accepted radiological, endoscopic and histopathological evaluation	https://doi.org/10.1038/ng.3359	Discovery GWAS has 12882 cases and 21770 controls (European)
Andrew P Morris	2012	Type 2 diabetes (DIAGRAM); Morris 2012	The Diabetes Genetics Replication and Meta-analysis (DIAGRAM) consortium	European	34840	114981	Both	Youngest mean age 43.1 (SD +/- 6.8 years)	Type 2 diabetes	Not discussed	https://doi.org/10.1038/ng.2383
Jimmy Z Liu	2015	Crohn's disease; Liu 2015	NA	European, East Asian, Indian, Iranian	22575	46693	Both	Youngest mean age of diagnosis: 27.58 (+/-12.192)	Crohn's disease	Diagnosis of IBD was based on accepted radiological, endoscopic and histopathological evaluation	https://doi.org/10.1038/ng.3359	Discovery GWAS has 5956 cases and 14927 controls (European)
Jimmy Z Liu	2015	Ulcerative colitis; Liu 2015	NA	European, East Asian, Indian, Iranian	20417	52230	Both	Youngest mean age of diagnosis: 34.10 (+/-15.776)	Ulcerative colitis	Diagnosis of IBD was based on accepted radiological, endoscopic and histopathological evaluation	https://doi.org/10.1038/ng.3359	Discovery GWAS has 6968 cases and 20464 controls (European)
NA	NA	MR-Base / IEUOpenGWAS	NA	NA	NA	NA	NA	NA	NA	NA	NA	NA
NA	NA	Current study	NA	NA	NA	NA	NA	NA	NA	NA	NA	NA
Patrick C A Dubois	2010	Celiac disease; Dubois 2010	NA	European	4533	10750	Assume both but not clear	Not presented	Celiac disease	Affected celiac individuals were diagnosed according to standard clinical, serological and histopathological criteria, including small intestinal biopsy	DOI: 10.1038/ng.543	Discovery N's given, in combined there is 9451 cases and 16434 controls
Gosia Trynka	2011	Celiac disease; Trynka 2011	NA	Predominantly European with small proportion of people from India	12041	12228	Assume both but not clear	Not presented	Celiac disease	Affected celiac individuals were diagnosed according to standard clinical criteria, compatible serology and in all cases small intestinal biopsy - most cases were diagnosed using the revised ESPGHAN criteria as a minimum requirement	10.1038/ng.998	Sex and age range not presented
NA	NA	Not discussed	NA	NA	NA	NA	NA	NA	NA	NA	NA	NA
Pim van der Harst	2018	Coronary artery disease (CARDIoGRAMplusC4D); Harst 2018	CARDIoGRAMplusC4D	Mainly European (not QC'd but used BOLT-LMM)	122733	424528	Both	40-69 (UKBB) and not stated for CARDIoGRAM	Coronary artery disease	For UKBB, defined using the following ICD 10 codes: I21-I25 covering ischemic heart diseases and the following Office of Population Censuses and Surveys Classification of Interventions and Procedures,version 4 (OPCS-4) codes: K40-K46, K49, K50 and K75 which includes replacement, transluminal balloon angioplasty, and other therapeutic transluminal operations on coronary artery and percutaneous transluminal balloon angioplasty and insertion of stent into coronary artery. Self reported CAD was also used in the definition (heart attack/myocardial infarction, coronary angioplasty +/- stent, cabg and triple heart bypass). Not mentioned for CARDIoGRAM	https://doi.org/10.1161/CIRCRESAHA.117.312086	Discovery in UKBB (34 541 CAD cases and 261 984 controls) and replicated in CARDIoGRAMplusC4D (88 192 cases and 162 544 controls)
Rainer Malik	2018	Ischemic stroke (MEGASTROKE); Malik 2018	MEGASTROKE	"Predominantly European" but is a "multi-ancestry" GWAS including East Asian, African, South Asian, mixed Asian and Latin American	67162	454450	Both	15-90	Ischemic stroke	Varied per cohort; by WHO criteria, rapid onset of a neurological deficit attributable to an obstruction or rupture of an arterial vessel system confirmed by study neurologist, CT or MRI, cervical and intracranial vessel imaging using CTA or MRA, carotid and/or transcranial ultrasound, echocardiography and Holter monitoring, with subtypes defined using TOAST criteria	https://doi.org/10.1038/s41588-018-0058-3
David Howard	2019	Depression; Howard 2019	NA	European	660418	1453489	Both	Not mentioned	Depression	In discovery, cases were self-reported as having a clinical diagnosis or having treatment for depression (only mentioned in the 23andMe section though so unclear about UKBB or PGC)	https://doi.org/10.1038/s41593-018-0326-7	Meta-analysis included 246,363 cases and 561,190 controls from three largest GWASs (UKBB, 23andMe and PGC) and then independent replication in 414,055 cases and 892,299 controls (23andMe)
Anubha Mahajan	2018	Type 2 diabetes (DIAGRAM); Mahajan 2018	DIAGRAM	European	74124	824006	Both	Not mentioned	Type 2 diabetes	Not discussed	10.1038/s41588-018-0241-6	Adjusted for BMI
Matthias Wuttke	2019	Chronic kidney disease; Wuttke 2019	NA	Predominantly European (74%) with East Asian, African-American, South Asian and Hispanic	64164	625219	Both	Median age 54 (range not provided)	Chronic Kidney Disease	CKD was defined as an eGFR below 60 ml min–1 per 1.73 m2 and eGFR was estimated using the Chronic Kidney Disease Epidemiology Collaboration (CKD-EPI) equation or by the Schwartz equation (if individuals were <18 years)	https://doi.org/10.1038/s41588-019-0407-x
Paul Timmers	2019	Parental lifespan; Timmers 2019	NA	Genetically British ancestry	1012240	NA	Both	Not mentioned - UK Biobank though so individuals would have been 40-69 but not sure how old the parents were considering the outcome is age at which the parent died	Parental lifespan	60% of those parents were deceased; Age at death (years) of parent but not clear by the GWAS definition	doi: 10.7554/eLife.39856
Joris Deelan	2019	Parental longevity; Deelan 2019	NA	European	11262	25483	Both	Not mentioned - UK Biobank though so individuals would have been 40-69 but not sure how old the parents were considering the outcome is age at which the parent died	Parental longevity	Age at death (years) of parent with cases being those who survived beyond the age corresponding to the 90th survival percentile (which was 89 for men and 94 for women) and controls being those whose age at death or last contact was at or below the age corresponding to the 60th survival percentile (which was 75 for men and 83 for women)	doi: 10.1038/s41467-019-11558-2
Nooshin Ghodsian	2021	NAFLD; Ghodsian 2021	NA	European	8434	770180	Both	Not mentioned	NAFLD	In eMERGE, NAFLD was defined by the use of EHR codes (ICD9: 571.5, ICD9: 571.8, ICD9: 571.9, ICD10: K75.81, ICD10: K76.0 and ICD10: K76.9; in UK Biobank and the Estonian Biobank, NAFLD diagnosis was established from hospital records (ICD10: K74.0 and K74.2 (hepatic fibrosis), K75.8 (NASH), K76.0 (NAFLD) and ICD10: K76.9 (other specified diseases of the liver); and in FinnGen, Patients were defined as having NAFLD or NASH according to diagnosis codes in the electronic health care record and were compared to controls without such diagnoses		Meta-analysis of four cohorts: Electronic Medical Records and Genomics (eMERGE) network, UK Biobank, the Estonian Biobank and FinnGen
Eleftheria Zeggini	2012	Osteoarthritis (arcOGEN); Zeggini 2012	arcOGEN	European	7410	11009	Both	18+	Osteoarthritis	Primary OA of the hip or knee of radiographic Kellgren-Lawrence (KL) grade ≥2, or clinical evidence of disease to a level requiring total joint replacement (TJR). The exclusion criteria included the need for joint replacement due to fracture, secondary OA of any cause, and developmental, vascular, or infective causes of joint disease	http://dx.doi.org/10.1016/S0140- 6736(12)60681-3
John Morris	2018	eBMD; Morris 2018	NA	White British	426824	NA	Both	39-76	Estimated bone mineral density (eBMD)	linear combination of speed of sound (SOS) and broadband ultrasound attenuation (BUA) [eBMD=0.002592*(BUA+SOS)-3.687]. Individuals exceeding the following thresholds for eBMD were further excluded: [Male: (≤0.18 and ≥1.06 g/cm2), Female (≤0.12 and ≥1.025 g/cm2)]	https://doi.org/10.1038/s41588-018-0302-x
Jakob Grove	2019	Autism spectrum disorder; Grove 2019	iPSYCH	European (Danish)	18381	27969	Both	15-39 (Individuals born between 1981 and 2005)	Autism spectrum disorder	Diagnosed with ASD according to the International Statistical Classification of Diseases and Related Health Problems, 10th revision (ICD-10)	https://doi.org/10.1038/s41588-019-0344-8
James Bentham	2015	Systemic lupus erythematosus; Bentham 2015	NA	European	7219	15991	Both	Not mentioned	Systemic lupus erythematosus	Not mentioned	https://doi.org/10.1038/ng.3434
Eli A Stahl	2019	Bipolar disorder; (PGC) Stahl 2019	Psychiatric Genomics Consortium	European	20352	31358	Both	18+	Bipolar disorder	Cases were required to meet international consensus criteria (DSM-IV or ICD-10) for a lifetime diagnosis of BD established using structured diagnostic instruments from assessments by trained interviewers, clinician-administered checklists or medical record review	https://doi.org/10.1038/s41588-019-0397-8
Schizophrenia Working Group of the Psychiatric Genomics Consortium	2014	Schizophrenia; PGC 2014	Psychiatric Genomics Consortium	European and East Asian	36989	113075	Both	18+	Schizophrenia	individuals with schizophrenia or schizoaffective disorder were included as cases since family history studies have shown coaggregation of these two disorders, diagnostic criteria separating them are subjective, and the inter-rater reliability is often low across research groups. 2,3 To assess the quality of the assessments of our cases, we developed a questionnaire covering the assessment protocol and associated quality control procedures used to establish diagnosis. All participating studies completed this questionnaire. Nine key items were selected for the further evaluation of each study: the use of a structured psychiatric diagnostic interview, systematic training of interviewers in the use of the instrument, systematic quality control of diagnostic accuracy, reliability trials, review of medical record information, use of a “bestestimate” procedure for making a final project diagnosis, use of specific inclusion and exclusion criteria, MDs or PhDs making the final diagnostic determination, and special additional training for the final diagnostician.	doi:10.1038/nature13595
Dongmei Yu	2019	Tourettes Syndrome; Yu 2019	Psychiatric Genomics Consortium	European	4819	9488	Both	Not mentioned	Tourette's Syndrome	Tourette’s diagnoses were based on DSM-IV-TR criteria plus observation of tics by an experienced clinician	https://doi.org/10.1176/appi.ajp.2018.18070857
Stephanie M. van den Berg	2016	Extroversion; van den Berg 2016	Genetics of Personality Consortium	European	63030		Both	13+	Extroversion	Item Response Theory (IRT) analysis using test linking (Kolen and Brennan 2004), that item data on Extraversion, Reward dependence and Positive Emotionality can be harmonized to broadly assess the same underlying extraversion construct (van den Berg et al. 2014). This harmonization was performed in over 160,000 individuals from 23 cohorts participating in the Genetics of Personality Consortium (GPC)	DOI 10.1007/s10519-015-9735-5
Ioanna Tachmazidou	2019	Osteoarthritis (arcOGEN+UKBB); Tachmazidou 2019	arcOGEN+UKBB	European (arcOGEN specifically European but no mention of whether the authors restricted UKBB participants to those of European ancestry)	77052	378169	Both	40-69 (UKBB) and not stated for arcOGEN (though possibly 44-88 according to transcriptomic analyses in individuals)	Osteoarthritis	Cases were ascertained on the basis of clinical evidence of disease to a level requiring joint replacement or radiographic evidence of disease (Kellgren–Lawrence grade ≥2).	https://doi.org/10.1038/s41588-018-0327-1
Ioanna Tachmazidou	2019	Hip osteoarthritis (arcOGEN+UKBB); Tachmazidou 2019	arcOGEN+UKBB	European (arcOGEN specifically European but no mention of whether the authors restricted UKBB participants to those of European ancestry)	15704	378169	Both	40-69 (UKBB) and not stated for arcOGEN (though possibly 44-88 according to transcriptomic analyses in individuals)	Osteoarthritis	Cases were ascertained on the basis of clinical evidence of disease to a level requiring joint replacement or radiographic evidence of disease (Kellgren–Lawrence grade ≥2).	https://doi.org/10.1038/s41588-018-0327-1
Ioanna Tachmazidou	2019	Knee osteoarthritis (arcOGEN+UKBB); Tachmazidou 2019	arcOGEN+UKBB	European (arcOGEN specifically European but no mention of whether the authors restricted UKBB participants to those of European ancestry)	24955	378169	Both	40-69 (UKBB) and not stated for arcOGEN (though possibly 44-88 according to transcriptomic analyses in individuals)	Osteoarthritis	Cases were ascertained on the basis of clinical evidence of disease to a level requiring joint replacement or radiographic evidence of disease (Kellgren–Lawrence grade ≥2).	https://doi.org/10.1038/s41588-018-0327-1
Ioanna Tachmazidou	2019	Hip and/or knee osteoarthritis (arcOGEN+UKBB); Tachmazidou 2019	arcOGEN+UKBB	European (arcOGEN specifically European but no mention of whether the authors restricted UKBB participants to those of European ancestry)	39437	378169	Both	40-69 (UKBB) and not stated for arcOGEN (though possibly 44-88 according to transcriptomic analyses in individuals)	Osteoarthritis	Cases were ascertained on the basis of clinical evidence of disease to a level requiring joint replacement or radiographic evidence of disease (Kellgren–Lawrence grade ≥2).	https://doi.org/10.1038/s41588-018-0327-1
Mats Nagel	2018	Neuroticisim; Nagel 2018	UKBB+ 23andMe + Genetics of Personality Consortium + Psychiatric Genetics Consortium	European	449484		Both	Mean years 56.7	Neuroticism	Neuroticism was measured through (digital) questionnaires. In UKBB Neuroticism was measured with 12 dichotomous (“yes”/”no”) items of the Eysenck Personality Questionnaire Revised Short Form (EPQ-RS1), in the 23andMe sample, in GPC1 samples neuroticism was measured as a quantitative trait using an adapted version of the Big Five Inventory (BFI4), In most GPC1 samples, neuroticism was measured as a quantitative trait using the sums of scores on 12 items (5-point Likert scale; ‘Strongly disagree’ to ‘Strongly agree’; listed below) of the NEO-FFI7 (otherwise, the related instrument NEO-PI-R was used,	https://doi.org/10.1038/s41588-018-0151-7
Ditte Demontis	2019	Attention defucut/hyperactivity disorder (ADHD); Demontis 2019	Psychiatric Genomics Consortium (PGC)	European	19099	34194	Both	3-18 years	Attention deficit/hyperactivity disorder (ADHD)	Individuals with ADHD in iPSYCH were identified from the national Psychiatric Central Research Register and diagnosed by psychiatrists at a psychiatric hospital according to ICD10 (F90.0)	https://doi.org/10.1038/s41588-018-0269-7
International Obsessive Compulsive Disorder Foundation Genetics Collaborative (Iocdf-Gc) and Ocd Collaborative Genetics Association Studies (OCGAS)	2018	Obsessive Compulsive Disorder (OCD); Iocdf-Gc+OCGAS; 2018	International Obsessive Compulsive Disorder Foundation Genetics Collaborative (Iocdf-Gc) and Ocd Collaborative Genetics Association Studies (OCGAS)	European	2688	7037	Both	Not mentioned	Obsessive compulsive disorder (OCD)	All cases met DSM-IV (Diagnostic and Statistical Manual of Mental Disorders, 4th edition), criteria for OCD	https://doi.org/10.1038/mp.2017.154
Annette Erlangsen	2020	Suicide attempts; Erlangsen 2020	Initiative for Integrative Psychiatric Research, iPSYCH	European	6024	44240	Both	15+	Suicide attempt	Individuals in the iPSYCH sample who at some point prior to December 31, 2012 had been recorded with one or more incidents of non-fatal suicide attempts were considered as cases	https://doi.org/10.1038/s41380-018-0218-y
Cassandra N. Spracklen	2020	Type 2 diabetes; Spracklen 2020	Asian Genetic Epidemiology Network (AGEN)	East Asian	77418	356122	Both	18+	Type 2 diabetes	For T2D case control definition, each study had at least one or more of the following criteria: (1) physician diagnosis and/or on diabetes medication, (2) fasting glucose≥126mg/dL, (3) 2h fasting glucose≥200mg/dL, (4) random glucose≥200mg/dL, or (5) HbA1c≥6.5%. Majority of the studies imposed a lower age bound for age at diagnosis, or included a GAD antibodies test	https://doi.org/10.1038/s41586-020-2263-3
Angli Xue	2018	Type 2 diabetes; Xue 2018	DIAGRAM; GERA; UK Biobank	European	62892	596424	Both	18+	Type 2 diabetes	Not discussed	https://doi.org/10.1038/s41467-018-04951-w
M Carola Zillikens	2017	Appendicular lean mass; Zillikens 2017	NA	Majority European (discovery was 100% European with replication being 74% European with the remaining being African American, South Asian or Korean)	28330	NA	Both	18-100	Appendicular lean mass	Lean mass was measured in all cohorts using either DXA or BIA with appendicular lean mass obtained by considering only pixels in the arms and legs collectively, which has been demonstrated to be a valid measure of skeletal muscle mass	10.1038/s41467-017-00031-7	Authors undertook a discovery and replication (discover was 28330 and replication was in 45090)
Carolina Roselli	2018	Atrial fibrillation (AFGen); Roselli 2018	AFGen	Mainly European (84%)	65446	522744	Both	18+	Atrial fibrillation	Cases include participants with paroxysmal or permanent atrial fibrillation, or atrial flutter, and referents were free of these diagnoses	10.1038/s41588-018-0133-9
Yingchang Lu	2016	Body fat percentage; Lu 2016	NA	Mainly European (89%)	100719	NA	Both	Not mentioned	Body fat percentage	BF% in each cohort was measured either with bioimpedance analysis (BIA) or dual energy X-ray absorptiometry (DEXA) as described in detail before	10.1038/ncomms10495
Cristian Pattaro	2016	Chronic kidney disease; Pattaro 2016	CKDGen	European	16630	134507	Both	18+	Chronic Kidney Disease	GFRcrea was estimated using the four-variable Modification of Diet in Renal Disease Study Equation. Cystatin C, an alternative biomarker for kidney function, was measured in a sub-set of participating studies. eGFRcys was estimated as 76.7 × (serum cystatin C)−1.19 (ref. 31). eGFRcrea and eGFRcys values <15 ml min per 1.73 m2 were set to 15, and those >200 were set to 200 ml min−1 per 1.73 m2. CKD was defined as eGFRcrea <60 ml min−1 per 1.73 m2	10.1038/ncomms10023
Cristian Pattaro	2016	eGFRcrea in T2D; Pattaro 2016	CKDGen	European	16477	NA	Both	18+	eGFR_crea (in those with type 2 diabetes)	GFRcrea was estimated using the four-variable Modification of Diet in Renal Disease Study Equation. Cystatin C, an alternative biomarker for kidney function, was measured in a sub-set of participating studies. eGFRcys was estimated as 76.7 × (serum cystatin C)−1.19 (ref. 31). eGFRcrea and eGFRcys values <15 ml min per 1.73 m2 were set to 15, and those >200 were set to 200 ml min−1 per 1.73 m2. CKD was defined as eGFRcrea <60 ml min−1 per 1.73 m2	10.1038/ncomms10023
Cristian Pattaro	2016	eGFRcrea; Pattaro 2016	CKDGen	European	175579	NA	Both	18+	eGFR_crea (overall)	GFRcrea was estimated using the four-variable Modification of Diet in Renal Disease Study Equation. Cystatin C, an alternative biomarker for kidney function, was measured in a sub-set of participating studies. eGFRcys was estimated as 76.7 × (serum cystatin C)−1.19 (ref. 31). eGFRcrea and eGFRcys values <15 ml min per 1.73 m2 were set to 15, and those >200 were set to 200 ml min−1 per 1.73 m2. CKD was defined as eGFRcrea <60 ml min−1 per 1.73 m2	10.1038/ncomms10023
Cristian Pattaro	2016	eGFRcys; Pattaro 2016	CKDGen	European	47764	NA	Both	18+	eGFR_cys	GFRcrea was estimated using the four-variable Modification of Diet in Renal Disease Study Equation. Cystatin C, an alternative biomarker for kidney function, was measured in a sub-set of participating studies. eGFRcys was estimated as 76.7 × (serum cystatin C)−1.19 (ref. 31). eGFRcrea and eGFRcys values <15 ml min per 1.73 m2 were set to 15, and those >200 were set to 200 ml min−1 per 1.73 m2. CKD was defined as eGFRcrea <60 ml min−1 per 1.73 m2	10.1038/ncomms10023
Majid Nikpay	2015	Coronary artery disease (CARDIoGRAMplusC4D); Nikpay 2015	CARDIoGRAMplusC4D	Mainly European (77%)	60801	123504	Both	18+	Coronary artery disease	Case status was defined by an inclusive CAD diagnosis (e.g. myocardial infarction (MI), acute coronary syndrome, chronic stable angina, or coronary stenosis >50%)	10.1038/ng.3396
Cristen Willer	2013	HDL (GLGC); Willer 2013	GLGC	European	188577	NA	Both	18+	HDL cholesterol	Blood lipid levels were typically measured after > 8 hours of fasting. Individuals known to be on lipid-lowering medication were excluded when possible.	10.1038/ng.2797	Additional - paper also mentiones that there were 7898 participants of non-European descent
Cristen Willer	2013	LDL (GLGC); Willer 2013	GLGC	European	188577	NA	Both	18+	LDL cholesterol	Blood lipid levels were typically measured after > 8 hours of fasting. Individuals known to be on lipid-lowering medication were excluded when possible. LDL cholesterol levels were directly measured in 10 studies (24% of total study individuals) and estimated using the Friedewald formula in the remaining studies	10.1038/ng.2797
Cristen Willer	2013	Total cholesterol (GLGC); Willer 2013	GLGC	European	188577	NA	Both	18+	Total cholesterol	Blood lipid levels were typically measured after > 8 hours of fasting. Individuals known to be on lipid-lowering medication were excluded when possible.	10.1038/ng.2797
Cristen Willer	2013	Triglycerides (GLGC); Willer 2013	GLGC	European	188577	NA	Both	18+	Triglycerides	Blood lipid levels were typically measured after > 8 hours of fasting. Individuals known to be on lipid-lowering medication were excluded when possible.	10.1038/ng.2797
Robert Scott	2012	Fasting glucose (MAGIC); Scott 2012	MAGIC	European	133010	NA	Both	18+	Fasting glucose	Analyses were undertaken for fasting glucose measured in mmol/l	10.1038/ng.2385
Robert Scott	2012	Fasting insulin (MAGIC); Scott 2012	MAGIC	European	108557	NA	Both	18+	Fasting insulin	Analyses were undertaken for fasting insulin measured in pmol/l	10.1038/ng.2385
Robert Scott	2012	2-hour glucose (MAGIC); Scott 2012	MAGIC	European	42854	NA	Both	18+	2-hour glucose	Analyses were undertaken for 2hGlu measured in mmol/l.	10.1038/ng.2385
Josee Dupuis	2010	HOMA-B (MAGIC); Dupuis 2010	MAGIC	European	36466	NA	Both	18+	HOMA-B	derived from paired fasting glucose and insulin measures using the homeostasis model assessment	10.1038/ng.520
Josee Dupuis	2010	HOMA-IR (MAGIC); Dupuis 2010	MAGIC	European	37037	NA	Both	18+	HOMA-IR	derived from paired fasting glucose and insulin measures using the homeostasis model assessment	10.1038/ng.520
Nicole Soranzo	2010	HbA1c (DIAGRAM); Soranzo 2010	DIAGRAM	European	46368	NA	Both	18+	HbA1c	HbA1c (in percentages) was measured in all studies from fasting or nonfasting whole blood using NGSP-certified methods.	10.2337/db10-0502
Rona Strawbridge	2011	Proinsulin; Strawbridge 2011	DIAGRAM+GIANT+MuTHER+CARDIoGRAM+C4D	European	10701	NA	Both	18+	Proinsulin	Proinsulin (pmol/L) was measured from fasting whole blood, plasma, or serum or a combination of these using enzyme-linked immunosorbent or immunometric assays.	10.2337/db11-0415
Tuomas Kilpelainen	2016	Leptin; Kilpelainen 2016	NA	European	52140	NA	Both	Not mentioned	Leptin	Mixture of ELISA, Sandwich enzyme-linked immunosorbent assay, specific kits, etc	10.1038/ncomms10494
Majid Nikpay	2015	Myocardial infarction (CARDIoGRAMplusC4D); Nikpay 2015	CARDIoGRAMplusC4D	Mainly European (77%)	NA	NA	Both	18+	Myocardial infarction	Case status was defined by an inclusive CAD diagnosis (e.g. myocardial infarction (MI), acute coronary syndrome, chronic stable angina, or coronary stenosis >50%)	10.1038/ng.3396	They never provide the numbers for cases and controls specifically for MI
Ruben Eppinga	2016	Heart rate; Eppinga 2016	NA	UK Biobank	265046	NA	Both	Average 57 (IQR 50-63)	Resting heart rate	resting heart rate in UK Biobank was assessed by two methods: an automated reading during blood pressure measurement (in 501,340 participants) and during arterial stiffness measurement using the pulse waveform obtained from the finger with an infrared sensor (in 170,790 participants). Multiple measurements for one individual were averaged.	https://doi.org/10.1038/ng.3708
Sara Pulit	2017	Stroke; Pulit 2017	NINDS Stroke Genetics Network	Mostly European	16851	32473	Both	16-104	Stroke	The ischemic stroke cases in stage II met similar requirements except existing TOAST subtyping was used for phenotypic classification.	10.1016/S1474-4422(15)00338-5	Age range is just cases, not controls
Andrew Morris	2014	Type 2 diabetes (DIAGRAM); Morris 2014	DIAGRAM, AGEN-T2D, SAT2D, MAT2D, T2D-GENES	Mostly European (63%) with East asian, south Asian, Mexican American	26488	83964	Both	18+	Type 2 diabetes	Not mentioned	10.1038/ng.2897
Dmitry Shungin	2015	BMI-adjusted WHR (GIANT); Shungin 2015	GIANT	European (94%), East Asian, South Asian, African American	224459	NA	Both	12-113	Waist-hip ratio adjusted for BMI	"Measured"	https://www.ncbi.nlm.nih.gov/pmc/articles/PMC4338562/#SD2	142,762 individuals were genotypes on a genome-wide SNP array; 67326 were genotypes with Metabochip; non-Europeans were all genotyped with Metabochip
Haoyu Zhang	2020	Breast cancer; Zhang 2020	Breast Cancer Association Consortium	European	133384	113789	Female	18+	Breast cancer	Cases of invasive breast cancer, cases of carcinoma in situ and cases of unknown invasiveness. Information on clinicopathological characteristics was collected for the individual studies. Cases stratified by Luminal A, Luminal B, Human Epidermal Growth Factor 2 (Her2) positive, Her2 negative and triple negative status	doi: 10.1038/s41588-020-0609-2
Kazuyoshi Ishigaki	2020	Japanese Biobank GWAS; Ishigaki 2020	BioBank Japan Project (BBJ)	Japanese	212453		Both	Not mentioned	47 diseases	Biobank that collaboratively collects DNA and serum samples from 12 medical institutions in Japan and recruited approximately 200,000 patients with a diagnosis of at least one of 47 diseases	https://doi.org/10.1038/s41588-020-0640-3
Alisa Manning	2012	Fasting glucose (MAGIC); Manning 2012	MAGIC	European	83116	NA	Both	18+ (exact range not mentioned)	Fasting glucouse	Study-specific assays	10.1038/ng.2274
Alisa Manning	2021	Fasting insulin adj BMI (MAGIC); Manning 2012	MAGIC	European	96496	NA	Both	18+ (exact range not mentioned)	Fasting insulin	Study-specific assays	10.1038/ng.2274
Inga Prokopenko	2014	IS-ISI; Prokopenko 2014	MAGIC	Not mentioned but presume European	24473	NA	Both	18+ (exact range not mentioned)	IS-ISI	10,000/√ (fasting plasma glucose (mg/dl)×fasting insulin×mean glucose during OGTT (mg/dl)×mean insulin during OGTT).	10.1371/journal.pgen.1004235
Inga Prokopenko	2014	AUCinsulin/AUCglucose; Prokopenko 2014	MAGIC	Not mentioned but presume European	24717	NA	Both	18+ (exact range not mentioned)	AUCinsulin/AUCglucose	ratio of the area under the curve (AUC) for AUC insulin/AUC glucose (AUCIns/AUCGluc, mU/mmol) calculated using the trapezium rule	10.1371/journal.pgen.1004235
Inga Prokopenko	2014	IS increase at 30 mins; Prokopenko 2014	MAGIC	Not mentioned but presume European	25266	NA	Both	18+ (exact range not mentioned)	IS increase at 30 mins	insulin at 30 min (Ins30)	10.1371/journal.pgen.1004235
Inga Prokopenko	2014	IS AUCinsulin; Prokopenko 2014	MAGIC	Not mentioned but presume European	24935	NA	Both	18+ (exact range not mentioned)	IS AUCinsulin	area under the curve (AUC) of insulin levels during OGTT (AUCIns, mU*min/l)	10.1371/journal.pgen.1004235
Inga Prokopenko	2014	IS correct insulin response (adj ISI); Prokopenko 2014	MAGIC	Not mentioned but presume European	25247	NA	Both	18+ (exact range not mentioned)	IS correct insulin response (adj ISI)	CIR = (100× insulin at 30 min)/(glucose at 30 min×(glucose at 30 min–3.89)) adjusted for ISI	10.1371/journal.pgen.1004235
Inga Prokopenko	2014	IS Disposition index; Prokopenko 2014	MAGIC	Not mentioned but presume European	25588	NA	Both	18+ (exact range not mentioned)	IS Disposition index	DI = CIR×ISI	10.1371/journal.pgen.1004235
Inga Prokopenko	2014	IS at 30 mins (adj BMI); Prokopenko 2014	MAGIC	Not mentioned but presume European	22935	NA	Both	18+ (exact range not mentioned)	IS at 30 mins (adj BMI)	insulin response to glucose during the first 30 min adjusted for BMI (Ins30adjBMI) = insulin at 30 min/(glucose at 30 min×BMI)	10.1371/journal.pgen.1004235
Richa Saxena	2010	2h glucose; Saxena 2010	MAGIC	European	45854	NA	Both	18+ (exact range not mentioned)	2-hour glucose	(2-h glucose) during an oral glucose tolerance test (OGTT)	10.1038/ng.521
Robert Scott	2017	Type 2 diabetes (DIAGRAM); Scott 2017	DIAGRAM	European	26676	132532	Both	18+ (exact range not mentioned)	Type 2 diabetes	Mixture of self-report, based on fasting glucose or HbA1c and WHO defintion (glucose based)	10.2337/db16-1253
NA	NA	UK Biobank	UK Biobank	UK Biobank	NA	NA	Both	45-65	NA	NA	NA
Michael Francis	2021	LDL; Francis 2021	UK Biobank and ARIC	European (UK and USA)	73962	NA	Both	40-70	LDL cholesterol	Blood lipids were analyzed by direct aliquot assays in UK Biobank participants using a Beckman Coilter AU5800. LDL-C was measured by enzymatic protective selection analysis	10.1371/journal.pgen.1009431	UK Biobank was the discovery and ARIC was the replication
Michael Francis	2021	TAGs; Francis 2021	UK Biobank and ARIC	European (UK and USA)	73962	NA	Both	40-70	Triacylglycerides	Blood lipids were analyzed by direct aliquot assays in UK Biobank participants using a Beckman Coilter AU5800. TAGs were measured by GPO-POD analysis	10.1371/journal.pgen.1009431	UK Biobank was the discovery and ARIC was the replication
Yufei Wang	2014	International Lung Cancer Consortium; Yufei Wang 2014	International Lung Cancer Consortium (ILCCO)	European	11348	15861	Both	ICR GWAS; 57 years (SD: 6 years), other studies listed as 18+	Lung cancer	ICD-O-2 and ICD-O-3 were used to classify tumors and cases diagnosed	https://doi.org/10.1038/ng.3002	Note they also had a replication of 10246 cases and 38295 controls that were "follow-up"
Jue-Sheng Ong	2021	Barrett’s oesophagus (BE); Ong 2021	UKB, Esophageal Cancer Consortium	Unclear	9680	31211	Both	Not mentioned	Barrett’s oesophagus	BE cases were determined through ICD10 codes (K22.7); for the other studies diagnosis of BE were obtained through clinically verified	doi: 10.1136/gutjnl-2020-323906
Nikolaos A Patsopoulos	2020	Multiple sclerosis (IMSGC); Patsopoulos 2020	International Multiple Sclerosis Genetics Consortium	European	47429	68374	Both	16-70	Multiple sclerosis	"Standard diagnostic criteria"; neurologist; other ICD codes defined (optic neuritis, transverse myelitis, or demyelinating disease; ICD-9 codes: 340, 341.0, 341.1, 341.2, 341.20, 341.21, 341.22, 341.8, 341.9, 377.3, 377.30, 377.39, and 328.82) but generally different between cohorts	10.1126/science.aav7188
Katrina M. de Lange	2017	Inflammatory bowel disease; de Lange 2017	NA	European	25042	34915	Both	Not mentioned	Inflammatory bowel disease	"diagnosed using accepted endoscopic, histopathological and radiological criteria"	10.1038/ng.3760
Suna Onengut-Gumuscu	2015	Type 1 diabetes (T1DGC); Onengut-Gumuscu 2015	Type 1 Diabetes Genetics Consortium	European	6683	12173	Both	Not mentioned	Type 1 diabetes	Not mentioned	10.1038/ng.3245
Antonio Julià	2018	Systemic lupus erythematosus; Julia 2018	NA	European (Spanish)	907	1524	Both	16+	Systemic lupus erythematosus	"All included patients fulfilled the 1982 revised American College for Rheumatology diagnosis criteria for SLE"	10.1186/s13075-018-1604-1
Naomi Wray	2018	Major Depression (PGC); Wray 2018	Psychiatric Genomics Consortium	Mainly European ("Various", Icelandic, UK, USA and Denmark)	135458	344901	Both	Not mentioned	Major depression	"Cases were required to meet international consensus criteria (DSM-IV, ICD-9, or ICD-10)83–85 for a lifetime diagnosis of MDD established using structured diagnostic instruments from assessments by trained interviewers, clinician-administered checklists, or medical record review"	10.1038/s41588-018-0090-3
Stephan Ripke	2013	Schizophrenia; Ripke 2013	Multicenter Genetic Studies of Schizophrenia Consortium, Psychosis Endophenotypes Consortium, Wellcome Trust Case-Control Consortium	Swedish	21246	38072	Both	18+	Schizophrenia	"Case inclusion criteria: ≥2 hospitalizations with a discharge diagnosis of schizophrenia"	10.1038/ng.2742
Panos Deloukas	2013	Coronary heart disease (CARDioGRAMplusC4D); Deloukas 2013	CARDIoGRAMplusC4D	European or South Asian	63746	130681	Both	50+	Coronary heart disease	Variation across different studies - ICD codes, etc.	10.1038/ng.2480
Heribert Schunkert	2011	Coronary heart disease (CARDioGRAMplusC4D); Schunkert 2011	CARDIoGRAMplusC4D	European	22233	64762	Both	50+	Coronary heart disease	Variation across different studies - ICD codes, etc.	10.1038/ng.784
Adam E Locke	2015	Waist-hip ratio (GIANT); Locke 2015	GIANT	European, Asian, African	339224	NA	Both	18+	Body mass index (BMI)	Measured or self-reported weight in kg per height in metres squared	https://doi.org/10.1038/nature14177
Joana Revez	2020	25(OH)D; Revez 2020	UK Biobank and ARIC	European	500210	NA	Both	40-69	25(OH)D	Vitamin D 25OHD levels were measured in blood samples collected at two instances: the initial assessment visit, conducted between 2006 and 2010, and a repeat assessment visit, conducted between 2012 and 2013. The Diasorin Liason®, a chemiluminescent immunoassay (CLIA) was used for the quantitative determination of 25OHD. The assay measures total 25OHD concentration (i.e., 25OHD3 and 25OHD2)	10.1038/s41467-020-15421-7	UK Biobank was the discovery (417,580 individuals), with SUNLIGHT (79,366), QIMR (1632) and UKBR (1632) as replication samples
Sonia Shah	2020	Heart failure; Shah 2020	HERMES	European	47309	930014	Both	18+	Heart failure	Various ways - At least moderate systolic left ventricular dysfunction; physician diagnosis; death certificate; ICD codes; cardiac imaging	https://doi.org/10.1038/s41467-019-13690-5
Jonas Nielsen	2018	Atrial fibrillation; Nielson 2018	HUNT	European / Norwegian	60620	970216	Both	Not mentioned	Atrial fibrillation	Combination of outpatient and discharge diagnossis; ICD9/10 codes; clinical diagnosis; ECG	https://doi.org/10.1038/s41588-018-0171-3
Evangelos Evangelou	2018	Systolic blood pressure (UKBB, ICBP); Evangelou 2018	UK Biobank and ICBP	European	757601	NA	Both	18+ (UKBB 40-69)	Systolic blood pressure	Automated and manual sphygmometer	https://doi.org/10.1038/s41588-018-0205-x	They did a meta-analysis with UKBB and ICBP but then did a look up with other studies including MVP and EGCUT meaning that their top hits were avialable in over a million individuals
Evangelos Evangelou	2018	Diastolic blood pressure (UKBB, ICBP); Evangelou 2018	UK Biobank and ICBP	European	757601	NA	Both	18+ (UKBB 40-69)	Diastolic blood pressure	Automated and manual sphygmometer	https://doi.org/10.1038/s41588-018-0205-x	They did a meta-analysis with UKBB and ICBP but then did a look up with other studies including MVP and EGCUT meaning that their top hits were avialable in over a million individuals
Saori Sakaue	2021	Heart valve disease; Sakaue 2021	Biobank Japan Project (BBJ), UK Biobank and FinnGen	Japanese and European	27065	617188	Both	18+ (UKBB 40-69)	Heart valve disease	ICD codes (I34/I35, 394, I9_VHD) given in supplement but that's it	https://doi.org/10.1038/s41588-021-00931-x	Numbers have been taken and added from their supplementary materials
Saori Sakaue	2021	Myocarditis; Sakaue 2021	Biobank Japan Project (BBJ), UK Biobank and FinnGen	Japanese and European	735	605023	Both	18+ (UKBB 40-69)	Myocarditis	ICD codes (I21/I22/I23/I24/I25, 411.2, I9_MI) given in supplement but that's it	https://doi.org/10.1038/s41588-021-00931-x	Numbers have been taken and added from their supplementary materials
Saori Sakaue	2021	Dilated cardiomyopathy; Sakaue 2021	Biobank Japan Project (BBJ), UK Biobank and FinnGen	Japanese and European	1861	531682	Both	18+ (UKBB 40-69)	Dilated cardiomyopathy	ICD codes (I42.0 and 425.1) given in supplement but that's it	https://doi.org/10.1038/s41588-021-00931-x	Numbers have been taken and added from their supplementary materials
Saori Sakaue	2021	Hypertrophic cardiomyopathy; Sakaue 2021	Biobank Japan Project (BBJ), UK Biobank and FinnGen	Japanese and European	890	666965	Both	18+ (UKBB 40-69)	Hypertrophic cardiomyopathy	ICD codes (I42.1/I42.2, 425.11, I9_HYPERTROCARDMYOP) given in supplement but that's it	https://doi.org/10.1038/s41588-021-00931-x	Numbers have been taken and added from their supplementary materials
Mitja I Kurki	2022	FinnGen; Kurki 2022	FinnGen	Finnish	14584	202082	Both	Mean - 63 years	Diabetic retinopathy	Not discussed	https://doi.org/10.1101/2022.03.03.22271360
Aleksandr Zenin	2019	Healthspan; Zenin 2019	UK Biobank	European	300447	NA	Both	18+ (UKBB 40-69)	Healthspan	We chose to define healthspan as the age of the onset of the first disease from a list of selected diseases or death.	https://doi.org/10.1038/s42003-019-0290-0
Luke C Pilling	2016	Parental longevity; Pilling 2016	UK Biobank	European	75244	NA	Both	55-70	Parental longevity	Date of death of parent	DOI: 10.18632/aging.100930
Andreu-Sánchez	2022	Andreu-Sánchez (metabolites)	Rotterdam 1-4; Rotterdam III-2; Leiden Longevity Study (LLS), LifeLines-DEEP (LLD) and 300-Obese cohort (300-OB)	European	7834	NA	Both	43.4 (SD = 14.2) in LLD to 75.1 (sd = 6.1) in Rotterdam 1-4 study	Gut microbiome-related metabolites	TMAO and its precursors betaine, carnitine, deoxycarnitine and choline were quantified in plasma samples of participates from five cohorts by using liquid chromatography tandem mass spectrometry (LC-MS/MS) method	https://www.medrxiv.org/content/10.1101/2022.09.01.22279510v1.supplementary-material
Joanne Cole	2020	Dietary habits (UKBB); Cole 2020	UK Biobank	European	455146	NA	Both	18+ (UKBB 40-69)	Dietary habits and food intakes	The UKB FFQ consists of quantitative continuous variables (i.e., field 1289, tablespoons of cooked vegetables per day), ordinal non-quantitative variables depending on overall daily/weekly frequency (i.e., field 1329, overall oily fish intake), food types (i.e., milk, spread, bread, cereal, or coffee), or foods never eaten (field 6144, dairy, eggs, sugar, and wheat).Ordinal variables were ranked and set to quantitative values, while food types or foods never eaten were converted into a series of binary variables. Variables relating to alcoholic drinks per month were derived from a conglomeration of drinks per month and drinks per week questions answered by different individuals depending on their response to overall alcohol frequency (field 1558). All 85 single FI dietary phenotypes were then adjusted for age in months and sex, followed by inverse rank normal transformation on continuous FI-QTs. For individuals with repeated FFQ responses, both the dietary variable and the age in months covariate were averaged over all repeated measures.	https://doi.org/10.1038/s41467-020-15193-0
Veryan Codd	2014	Telomere length; Codd 2014	NA	European	37684	NA	Both	Cohort-level averages and ranges given - range across all = 12-93	Telomere length	Quantitative PCR-based techniques	https://doi.org/10.1038/ng.2528
Yedu Wu	2019	Opioid Use; Wu 2019	UK Biobank	European	22982	55826	Both	18+ (UKBB 40-69)	Opioid medication usage	Self-reported regular medication and health supplements taken weekly, monthly or three monthly were recorded.	https://doi.org/10.1038/s41467-019-09572-5
Keira Johnston	2019	Multisite chronic pain; Johnston 2019	UK Biobank	European	387649	NA	Both	18+ (UKBB 40-69)	Chronic pain across multiple body sites	UK Biobank participants were asked via a touchscreen questionnaire about “pain types experienced in the last month” (field ID 6159), with possible answers: ‘None of the above’; ‘Prefer not to answer’; pain at seven different body sites (head, face, neck/shoulder, back, stomach/abdomen, hip, knee); or ‘all over the body’. The seven individual body-site pain options were not mutually exclusive and participants could choose as many as they felt appropriate. Where patients reported recent pain at one or more body sites, or all over the body, they were additionally asked (category ID 100048) whether this pain had lasted for 3 months or longer. Those who chose ‘all over the body’ could not also select from the seven individual body sites.	https://doi.org/10.1371/journal.pgen.1008164
Wei Zhou	2018	Colorectal cancer (UKBB); Zhou 2018	UK Biobank	European	4562	382756	Both	18+ (UKBB 40-69)	Colorectal cancer	Only thing described is "PheCode 153"	https://doi.org/10.1038/s41588-018-0184-y
Jeroen Huyghe	2019	Colorectal cancer; Huyghe 2019	GECCO	"Predominantly" European ancestry (91.7%)	58131	67347	Both	Mean age range 58.7-70	Colorectal cancer	Not mentioned explicitly	https://doi.org/10.1038%2Fs41588-018-0286-6
FinnGen	2022	FinnGen; Release 7 2022	FinnGen	Finnish	309154		Both	Median age 63 years	Digital health record data from Finnish health registries	NA	https://finngen.gitbook.io/documentation/v/r7/	Sample size only presented on the following website (https://finngen.gitbook.io/documentation/v/r7/releases)
Longda Jiang	2021	Optic Neuritis (UKB); Jiang 2021	UK Biobank	European	105	456243	Both	18+ (UKBB 40-69)	Optic neuritis/ neuropathy	NA	https://www.nature.com/articles/s41588-021-00954-4
Longda Jiang	2021	Hepatocellular carcinoma (UKB); Jiang 2021	UK Biobank	European	165	456111	Both	18+ (UKBB 40-69)	HCC	Cancer code, self-reported: liver/hepatocellular cancer	https://www.nature.com/articles/s41588-021-00954-4
Longda Jiang	2021	Cancer of liver and intrahepatic bile duct (UKB); Jiang 2021	UK Biobank	European	214	456134	Both	18+ (UKBB 40-69)	Cancer of liver and intrahepatic bile duct	ICD-10 code	https://www.nature.com/articles/s41588-021-00954-4
Lasse Folkersen	2020	Cardiovascular proteins; Folkersen 2020	NA (15 cohorts)	European	30931	NA	Both	Not mentioned	Cardiovascular proteins	Olink CVD-I proteins	https://www.nature.com/articles/s42255-020-00287-2	numbers are a bit misleading though because the methods and results indicate that it's more like 21k
FinnGen	2022	FinnGen; Release 5 2020	FinnGen	Finnish	218792		Both	Median age 63 years	Digital health record data from Finnish health registries	NA	https://finngen.gitbook.io/documentation/v/r7/	Sample size only presented on the following website (https://r5.finngen.fi/about)
Stanzick	2021	eGFR (CKDGen, UKBB); Stanzick 2021	CKDGen	Predominantly European	1201909	NA	Both	18+ (UKBB 40-69)	eGFR	For all studies involved in the CKDGen analysis, creatinine concentrations were measured in serum and GFR was estimated based on the CKD-EPI (for individuals >18 years of age) or the Schwartz (for individuals <= 18 years of age) formula. Details on the study-specific measurements for the CKDGen studies were described previously. For all studies, eGFRcrea was winsorized at 15 or 200 ml/min/1.73 m2 and winsorized eGFRcrea values were log-transformed using a natural logarithm.	https://www.ncbi.nlm.nih.gov/pmc/articles/PMC8285412/
Lagou	2021	Fasting glucose (MAGIC); Lagou 2021	MAGIC	European	151188	NA	Both	Not mentioned	Fasting glucose	Measures of FG made in whole blood were corrected to plasma level using the correction factor of 1.13	https://www.ncbi.nlm.nih.gov/pmc/articles/PMC7785747/
Lagou	2021	Fasting insulin (MAGIC); Lagou 2021	MAGIC	European	105056	NA	Both	Not mentioned	Fasting insulin	FI was measured in serum	https://www.ncbi.nlm.nih.gov/pmc/articles/PMC7785747/
Richardson	2020	HDL (UKBB); Richardson 2020	UK Biobank	European	403943	NA	Both	UKBB 40-69	HDL cholesterol	"Described previously"	https://www.ncbi.nlm.nih.gov/pmc/articles/PMC7089422/
Richardson	2020	LDL (UKBB); Richardson 2020	UK Biobank	European	440546	NA	Both	UKBB 40-69	LDL cholesterol	"Described previously"	https://www.ncbi.nlm.nih.gov/pmc/articles/PMC7089422/
Richardson	2020	Triglycerides (UKBB); Richardson 2020	UK Biobank	European	441016	NA	Both	UKBB 40-69	Triglycerides	"Described previously"	https://www.ncbi.nlm.nih.gov/pmc/articles/PMC7089422/

### Sheet: Charlie
	Conference abstract	bioRxiv - if yes find the published paper and use that (put 'yes' in next column) if no published paper put 'no' in next column	Published						Name	email	correspondance address				Outcome_formatted	Outcome_info	outcome group	Outcome definition	Study outcome from	age range	sex	In your study: size/case	In your study: control	In the consortium/OG GWAS: size/case	In the consortium/OG GWAS: control	Reason for different Ns in your study and the consortium/OG GWAS	health status	Population	Exposure	Exposure description	Study exposure from	age	sex	N reported in study	N reported in original consortium/GWAS	Reason for difference in N	health status	Population for exposure SNPs	Description of covariates included in model to adjust genetic variant-exposure estimates and standard errors	Data set used for imputation (1K, HapMap, HRC, Bespoke, Sequence data, Unimputed array data, other)	Determination of independence - LD (Genetic variants with r² less than a specified threshold selected; - Genetic variants with r² less than a specified threshold selected and LD matrix applied to remaining variants)	Evaluation of potential pleiotropy	P-val threshold for selecting genetic variants for MR	identification of palindromic SNPs	Use of proxy SNPs	Testing for Hardy-Weinberg equilibrium to ascertain random assignment of genetic variants	Single	Multiple	GRS			Yes/No	How		Put each method in a new cell					Notes				Replication by independent researcher	Was the analysis replicated in the same paper e.g. did they subset the data for dicovery and replication analysis				Expressed as: OR/beta/etc - GET THE BETA IF POSSIBLE	Estimate	SE	CI %	CI lower	CI upper	P	Adjustment method	P-adjusted	Limitations overall	Horizontal pleiotropy	Population stratification	Statistical power (post hoc power calc?, selection bias, etc.)	Did they present GWAS information or did we have to go to original GWAS paper?	Did they focus on anything else?	Exposure	Outcome	Estimate	SE	CI%	CI lower	CI upper	P	P-adjusted	F (if needed)
23119582	Yes	No	No	Gut Bacteria Causing Ankylosing Spondylitis Identified Through Mendelian Randomization Studies	2021	American College of Rheumatology Convergence	NA	Nicholas Harvey	Not discussed	Not discussed	Not discussed	As disturbance of the gut microbiome can potentially result from either effects of the microbiome on disease or the converse, we sought to examine the causal impact of the gut microbiome on AS using Mendelian randomisation (MR) methodology.	There is strong evidence from animal models, human microbiome profiling studies, genetic analyses, and from the model of reactive arthritis, that AS is caused by interaction of the gut mucosal immune system with the gut microbiome	Two-sample	Autoimmune disease	Ankylosing Spondylitis	Autoimmunity	Not discussed	Not discussed	NA	NA	11352	35446	NA	NA	NA	Case/control	Caucasian	Gut microbiome	Ruminococcus torques	Kurilshikov 2021	Range: 4-89	both	Not discussed	18340	NA	Healthy	European (78%), East-Asian (4%), Admixed (1%), "Multiethnic" (7%), Middle East (3%), Hispanic (6%), AfroAmerican (0.6%)	Not discussed	Not discussed	Not discussed	Not discussed	Authors state "genomewide significant microbe QTL" so presume this is p<5e-8	Not discussed	Not discussed	Not discussed	NA	NA	NA	31 loci (1431 SNPs) associated with microbial (binary and quantitative traits)	Number of SNPs not discussed in abstract	No	NA	Not discussed							Not discussed	Not discussed	Not discussed	Not discussed	Not discussed	FDR correction	Not clear	Case/control	Beta	-0.96	NA	NA	NA	NA	NA	FDR	0.011	Not discussed	Not discussed	Not discussed	Not discussed	Did not state where the outcome GWAS was from	No	Ruminococcus torques	Ankylosing spondylitis	-0.96	NA	NA	NA	NA	NA	0.011	NA
1915685263	No	No	Yes	Causal association of gut microbiome on the risk of rheumatoid arthritis: a Mendelian randomisation study	2020	Annals of the Rheumatic Diseases	10.1136/annrheumdis-2019-216747	Young Ho Lee	Young Ho Lee	lyhcgh@korea.ac.kr	Korea University Medical Center, Seoul 02841	First, I applied a two-sample MR analysis in the MR base platform to the same data analysed with the MR by Inamo	Articles by Inamo and Alpizar-Rodriguez et al regarding the effects of the gut microbiome on the risk of rheumatoid arthritis (RA). The Mendelian randomisation (MR) study suggested that dysbiosis may be a secondary phenomenon, rather than a trigger, in the pathogenesis of RA while the cohort study by Alpizar-Rodriguez et al suggested a role for intestinal dysbiosis in the development of RA. However, some methodological issues in the MR study must be discussed.	Two-sample	Autoimmune disease	Rheumatoid arthritis	Autoimmunity	Not discussed	Not discussed	NA	NA	NA	NA	NA	NA	NA	Case-control	NA	Gut microbiome	Dysbiosis	Not reported	NA	NA	NA	NA	NA	NA	NA	Not discussed	Not discussed	Not discussed	Not discussed	Not discussed	Not discussed	Not discussed	Not discussed	NA	32	NA	NA	NA	No	NA	IVW	MR Egger	Leave-one-out	Weighted median				Not discussed	Not discussed	MR-Base	Not discussed	Not discussed	Not discussed	Not clear	Case/control	Beta	-0.024	0.007	NA	NA	NA	0.0006	NA	NA	Not discussed	MR studies are susceptible to bias from pleiotropy. Therefore, sensitivity analysis is required to verify the validity of conclusions drawn from the MR study.3 Two methods are commonly used for sensitivity testing: a weighted median estimator, which provides valid estimates even if 50% of the SNPs are not valid instruments4 and MR-Egger regression, which tests for unbalanced pleiotropy and estimates the causal effect of an exposure on an outcome.5 Here, I found that the results of the MR analysis are supported by significant findings of the MR-Egger analysis	Not discussed	Not discussed	Did not state where the outcome GWAS was from	No	Dysbiosis	Rheumatoid arthritis	-0.024	0.007	NA	NA	NA	0.0006	NA	NA
950921645	No	No	Yes	The Gut Microbiome and Osteoarthritis: A Two-Sample Mendelian Randomization Study	2021	Journal of Rheumatic Diseases	10.4078/jrd.2021.28.2.94	Young Ho Lee	Young Ho Lee	lyhcgh@korea.ac.kr	Korea University Medical Center, Seoul 02841	A clearer understanding of the causal risk factors associated with OA is required. Dysbiosis of the intestinal microbiota tends to play a significant part in the etiopathogenesis of OA.	The aim of this study was to examine if the intestinal microbiome is causally correlated with osteoarthritis (OA) incidence	Two-sample	Bone disease	Osteoarthritis	Bone	Primary OA of the hip or knee of radiographic Kellgren-Lawrence (KL) grade ≥2, or clinical evidence of disease to a level requiring total joint replacement (TJR). The exclusion criteria included the need for joint replacement due to fracture, secondary OA of any cause, and developmental, vascular, or infective causes of joint disease	Osteoarthritis (arcOGEN); Zeggini 2012	18+	Both	3498	11009	7410	11009	Numbers quoted in the current MR study (3498) are just those with knee osteoarthritis (not knee and hip, which is what they suggest, but this would be 7410) so either authors have quoted the wrong number and it should be 7410 or they have just looked at knee osterarthritis, which is misleading given that they say they looked at hip and knee osteoarthritis.	Case/control	European	Gut microbiome	Gut microbiota (bacterial taxa)	Bonder 2016 and Wang 2016	18-84	Both	3326	1514 from Bonder and 1812 from Wang	N given in paper is the total N from both Bonder and Wang combined	Healthy	European (Netherlands) - Bonder and Europeans - Wang	Not discussed	Not discussed	Not discussed	Not discussed	1x10-5	Not discussed	Not discussed	Not discussed	NA	29	NA	9 loci (taxonomy) and 33 (microbial pathways) from Bonder and 54 significant associations involving 40 loci and 22 bacterial traits; 42 loci (21 replicated) loci associated with beta-diversity from Wang	Given numbers in each of the studies, it's not clear where 29 have come from.	No	NA	IVW	MR Egger	Weighted median	Leave-one-out	Cochran's Q			Not discussed	R version 3.5.1	MR-Base	Not discussed	Not discussed	Not discussed	Unit decrease but not clear what this is given the use of two studies	Case/control	Beta	-0.001	0.004	NA	NA	NA	0.748	NA	NA	Not discussed	MR experiments are vulnerable to pleiotropic distortion (a mixture of genetic variations of more than one variable) [26]. While the inclusion of multiple variants in the MR study contributes to improved statistical strength, it also results in the possible inclusion of pleiotropic genetic variants that are not true for IVs	Research on intestinal microbiome in OA was focused on participants with European ancestry. Since causality may rely on race, MR studies including other population are required.	Genetic differences have only a minimal impact on a given exposure, as they may explain just a small proportion of the total variation of a given exposure [28]. Our research could have had insufficient power to detect a link. Second, our study involved a limited number of SNPs as IVs, which might not have been statistically significant enough to identify association; statistical precision may be improved and a more reliable causal approximation can be achieved by adding many genetic variants together.	Most information had to be sourced from GWAS	No	Gut microbial taxa	Osteoarthritis	-0.001	0.004	NA	NA	NA	0.748	NA	NA
3286259646	No	No	Yes	Gut Microbiota and Psychiatric Disorders: A Two-Sample Mendelian Randomization Study	2022	Frontiers in Microbiology	https://doi.org/10.3389/fmicb.2021.737197	Jing-Jing Ni	Lei Zhang	lzhang6@suda.edu.cn	Jiangsu Key Laboratory of Preventive and Translational Medicine for Geriatric Diseases, Medical College of Soochow University, Suzhou, China	Aiming to comprehensively investigate their causal relationship and to identify specific causal microbe taxa for psychiatric diseases, we conducted a two-sample Mendelian randomization (MR) analysis of gut microbiome with 15 psychiatric diseases.	Evidence supports the observational associations of gut microbiota with a variety of psychiatric disorders, but the causal nature of such associations remains obscure.	Two-sample	Mental health disorders	Autism	Brain	Diagnosed with ASD according to the International Statistical Classification of Diseases and Related Health Problems, 10th revision (ICD-10)	Autism spectrum disorder; Grove 2019	15-39 (Individuals born between 1981 and 2005)	Both	46351	NA	18381	27969	Study presented overall N not breakdown by cases and controls and numbers do not equate the study size	Case/control	European (Danish)	Gut microbiome	Family Prevotellaceae	Kurilshikov 2021	Range: 4-89	both	18473	18340	Unclear why there is a difference in N reported in current study and original GWAS	Healthy	European (78%), East-Asian (4%), Admixed (1%), "Multiethnic" (7%), Middle East (3%), Hispanic (6%), AfroAmerican (0.6%)	Not discussed	Haplotype Reference Consortium 1.0 or 1.1 reference panel	The linkage disequilibrium (LD) threshold was set to be r2 < 0.1	We applied the MR-PRESSO test and the MR-Egger regression test to monitor potential horizontal pleiotropy effect	P < 1.0 × 10−5	To avoid distortion of strand orientation or allele coding, we deleted palindromic SNPs	Not discussed	Not discussed	NA	13	NA	31 loci (1431 SNPs) associated with microbial (binary and quantitative traits)	31 SNPs presented as overall number of SNPs associated with gut microbiome, in paper nSNPs given proxying each microbial trait	No	NA	IVW	Maximum likelihood	MR Egger	Weighted median	MR-PRESSO	Steiger filtering	Also looked at heterogeneity using the "Q test" and leave-one-out analysis	37.99	R	TwoSampleMR and MRPRESSO	Not discussed	Not discussed	Established a multiple-testing significance threshold at each feature level (phylum, class, order, family, genus, and species) defined as P < 0.05/n (where n is the effective number of independent bacterial taxa on the corresponding taxonomic level)	Not clear - they do say that the GWAS summary statistics are standardised (mean 0 and variance 1), suggesting it would be SD but it is not clear that this is correct	Not clear - though they say that the outcomes are on a standardised scale (mean 0 and variance 1), which wouldn't make sense for the binary outcomes	Beta	0.24	NA	NA	NA	NA	5.31 × 10−4	Established a multiple-testing significance threshold at each feature level (phylum, class, order, family, genus, and species) defined as P < 0.05/n (where n is the effective number of independent bacterial taxa on the corresponding taxonomic level)	NA	Gut microbiota GWAS is still in its infancy in terms of sample size; therefore, the number of associated loci is relatively small	After removing pleiotropic SNPs identified by the MR-PRESSO outlier test and the MR-gger regression, there is no evidence of horizontal pleiotropy of the remaining IV	To maximize sample size and statistical power, GWAS of gut microbiota and psychiatric disorders/traits analyzed in this study might originate from multi-ancestry samples	Because of the small sample size and insufficient power for microbiome GWAS, there may not be enough IVs for certain bacterial features at genus or species level. As a compromise, we analyzed features at a higher level (phylum, class, order, or family).	Sample sizes were provided and the diagnosis of each of the disorders were provided but other information about the GWAS was obtained from the GWAS itself	Yes - they did a bidirectional analysis	Family Prevotellaceae	Autism	0.24	NA	NA	NA	NA	0.000531	NA	37.99
3286259646	No	No	Yes	Gut Microbiota and Psychiatric Disorders: A Two-Sample Mendelian Randomization Study	2022	Frontiers in Microbiology	https://doi.org/10.3389/fmicb.2021.737197	Jing-Jing Ni	Lei Zhang	lzhang6@suda.edu.cn	Jiangsu Key Laboratory of Preventive and Translational Medicine for Geriatric Diseases, Medical College of Soochow University, Suzhou, China	Aiming to comprehensively investigate their causal relationship and to identify specific causal microbe taxa for psychiatric diseases, we conducted a two-sample Mendelian randomization (MR) analysis of gut microbiome with 15 psychiatric diseases.	Evidence supports the observational associations of gut microbiota with a variety of psychiatric disorders, but the causal nature of such associations remains obscure.	Two-sample	Mental health disorders	Bipolar disorder	Brain	Cases were required to meet international consensus criteria (DSM-IV or ICD-10) for a lifetime diagnosis of BD established using structured diagnostic instruments from assessments by trained interviewers, clinician-administered checklists or medical record review	Bipolar disorder; (PGC) Stahl 2019	18+	Both	51710	NA	20352	31358	Study presented overall N not breakdown by cases and controls but the numbers do add up to the quoted study size	Case/control	European	Gut microbiome	Class Betaproteobacteria	Kurilshikov 2021	Range: 4-89	both	18473	18340	Unclear why there is a difference in N reported in current study and original GWAS	Healthy	European (78%), East-Asian (4%), Admixed (1%), "Multiethnic" (7%), Middle East (3%), Hispanic (6%), AfroAmerican (0.6%)	Not discussed	Haplotype Reference Consortium 1.0 or 1.1 reference panel	The linkage disequilibrium (LD) threshold was set to be r2 < 0.1	We applied the MR-PRESSO test and the MR-Egger regression test to monitor potential horizontal pleiotropy effect	P < 1.0 × 10−5	To avoid distortion of strand orientation or allele coding, we deleted palindromic SNPs	Not discussed	Not discussed	NA	16	NA	31 loci (1431 SNPs) associated with microbial (binary and quantitative traits)	31 SNPs presented as overall number of SNPs associated with gut microbiome, in paper nSNPs given proxying each microbial trait	No	NA	IVW	Maximum likelihood	MR Egger	Weighted median	MR-PRESSO	Steiger filtering	Also looked at heterogeneity using the "Q test" and leave-one-out analysis	40.45	R	TwoSampleMR and MRPRESSO	Not discussed	Not discussed	Established a multiple-testing significance threshold at each feature level (phylum, class, order, family, genus, and species) defined as P < 0.05/n (where n is the effective number of independent bacterial taxa on the corresponding taxonomic level)	Not clear - they do say that the GWAS summary statistics are standardised (mean 0 and variance 1), suggesting it would be SD but it is not clear that this is correct	Not clear - though they say that the outcomes are on a standardised scale (mean 0 and variance 1), which wouldn't make sense for the binary outcomes	Beta	0.2	NA	NA	NA	NA	1.53 × 10−3	Established a multiple-testing significance threshold at each feature level (phylum, class, order, family, genus, and species) defined as P < 0.05/n (where n is the effective number of independent bacterial taxa on the corresponding taxonomic level)	NA	Gut microbiota GWAS is still in its infancy in terms of sample size; therefore, the number of associated loci is relatively small	After removing pleiotropic SNPs identified by the MR-PRESSO outlier test and the MR-gger regression, there is no evidence of horizontal pleiotropy of the remaining IV	To maximize sample size and statistical power, GWAS of gut microbiota and psychiatric disorders/traits analyzed in this study might originate from multi-ancestry samples	Because of the small sample size and insufficient power for microbiome GWAS, there may not be enough IVs for certain bacterial features at genus or species level. As a compromise, we analyzed features at a higher level (phylum, class, order, or family).	Sample sizes were provided and the diagnosis of each of the disorders were provided but other information about the GWAS was obtained from the GWAS itself	Yes - they did a bidirectional analysis	Class Betaproteobacteria	Bipolar disorder	0.2	NA	NA	NA	NA	0.00153	NA	40.45
3286259646	No	No	Yes	Gut Microbiota and Psychiatric Disorders: A Two-Sample Mendelian Randomization Study	2022	Frontiers in Microbiology	https://doi.org/10.3389/fmicb.2021.737197	Jing-Jing Ni	Lei Zhang	lzhang6@suda.edu.cn	Jiangsu Key Laboratory of Preventive and Translational Medicine for Geriatric Diseases, Medical College of Soochow University, Suzhou, China	Aiming to comprehensively investigate their causal relationship and to identify specific causal microbe taxa for psychiatric diseases, we conducted a two-sample Mendelian randomization (MR) analysis of gut microbiome with 15 psychiatric diseases.	Evidence supports the observational associations of gut microbiota with a variety of psychiatric disorders, but the causal nature of such associations remains obscure.	Two-sample	Mental health disorders	Schizophrenia	Brain	individuals with schizophrenia or schizoaffective disorder were included as cases since family history studies have shown coaggregation of these two disorders, diagnostic criteria separating them are subjective, and the inter-rater reliability is often low across research groups. 2,3 To assess the quality of the assessments of our cases, we developed a questionnaire covering the assessment protocol and associated quality control procedures used to establish diagnosis. All participating studies completed this questionnaire. Nine key items were selected for the further evaluation of each study: the use of a structured psychiatric diagnostic interview, systematic training of interviewers in the use of the instrument, systematic quality control of diagnostic accuracy, reliability trials, review of medical record information, use of a “bestestimate” procedure for making a final project diagnosis, use of specific inclusion and exclusion criteria, MDs or PhDs making the final diagnostic determination, and special additional training for the final diagnostician.	Schizophrenia; PGC 2014	18+	Both	152805	NA	36989	113075	Study presented overall N not breakdown by cases and controls and numbers do not equate the study size	Case/control	European and East Asian	Gut microbiome	Class Actinobacteria	Kurilshikov 2021	Range: 4-89	both	18473	18340	Unclear why there is a difference in N reported in current study and original GWAS	Healthy	European (78%), East-Asian (4%), Admixed (1%), "Multiethnic" (7%), Middle East (3%), Hispanic (6%), AfroAmerican (0.6%)	Not discussed	Haplotype Reference Consortium 1.0 or 1.1 reference panel	The linkage disequilibrium (LD) threshold was set to be r2 < 0.1	We applied the MR-PRESSO test and the MR-Egger regression test to monitor potential horizontal pleiotropy effect	P < 1.0 × 10−5	To avoid distortion of strand orientation or allele coding, we deleted palindromic SNPs	Not discussed	Not discussed	NA	28	NA	31 loci (1431 SNPs) associated with microbial (binary and quantitative traits)	31 SNPs presented as overall number of SNPs associated with gut microbiome, in paper nSNPs given proxying each microbial trait	No	NA	IVW	Maximum likelihood	MR Egger	Weighted median	MR-PRESSO	Steiger filtering	Also looked at heterogeneity using the "Q test" and leave-one-out analysis	38.6	R	TwoSampleMR and MRPRESSO	Not discussed	Not discussed	Established a multiple-testing significance threshold at each feature level (phylum, class, order, family, genus, and species) defined as P < 0.05/n (where n is the effective number of independent bacterial taxa on the corresponding taxonomic level)	Not clear - they do say that the GWAS summary statistics are standardised (mean 0 and variance 1), suggesting it would be SD but it is not clear that this is correct	Not clear - though they say that the outcomes are on a standardised scale (mean 0 and variance 1), which wouldn't make sense for the binary outcomes	Beta	0.12	NA	NA	NA	NA	1.33 × 10−3	Established a multiple-testing significance threshold at each feature level (phylum, class, order, family, genus, and species) defined as P < 0.05/n (where n is the effective number of independent bacterial taxa on the corresponding taxonomic level)	NA	Gut microbiota GWAS is still in its infancy in terms of sample size; therefore, the number of associated loci is relatively small	After removing pleiotropic SNPs identified by the MR-PRESSO outlier test and the MR-gger regression, there is no evidence of horizontal pleiotropy of the remaining IV	To maximize sample size and statistical power, GWAS of gut microbiota and psychiatric disorders/traits analyzed in this study might originate from multi-ancestry samples	Because of the small sample size and insufficient power for microbiome GWAS, there may not be enough IVs for certain bacterial features at genus or species level. As a compromise, we analyzed features at a higher level (phylum, class, order, or family).	Sample sizes were provided and the diagnosis of each of the disorders were provided but other information about the GWAS was obtained from the GWAS itself	Yes - they did a bidirectional analysis	Class Actinobacteria	Schizophrenia	0.12	NA	NA	NA	NA	0.00133	NA	38.6
3286259646	No	No	Yes	Gut Microbiota and Psychiatric Disorders: A Two-Sample Mendelian Randomization Study	2022	Frontiers in Microbiology	https://doi.org/10.3389/fmicb.2021.737197	Jing-Jing Ni	Lei Zhang	lzhang6@suda.edu.cn	Jiangsu Key Laboratory of Preventive and Translational Medicine for Geriatric Diseases, Medical College of Soochow University, Suzhou, China	Aiming to comprehensively investigate their causal relationship and to identify specific causal microbe taxa for psychiatric diseases, we conducted a two-sample Mendelian randomization (MR) analysis of gut microbiome with 15 psychiatric diseases.	Evidence supports the observational associations of gut microbiota with a variety of psychiatric disorders, but the causal nature of such associations remains obscure.	Two-sample	Mental health disorders	Schizophrenia	Brain	individuals with schizophrenia or schizoaffective disorder were included as cases since family history studies have shown coaggregation of these two disorders, diagnostic criteria separating them are subjective, and the inter-rater reliability is often low across research groups. 2,3 To assess the quality of the assessments of our cases, we developed a questionnaire covering the assessment protocol and associated quality control procedures used to establish diagnosis. All participating studies completed this questionnaire. Nine key items were selected for the further evaluation of each study: the use of a structured psychiatric diagnostic interview, systematic training of interviewers in the use of the instrument, systematic quality control of diagnostic accuracy, reliability trials, review of medical record information, use of a “bestestimate” procedure for making a final project diagnosis, use of specific inclusion and exclusion criteria, MDs or PhDs making the final diagnostic determination, and special additional training for the final diagnostician.	Schizophrenia; PGC 2014	18+	Both	152805	NA	36989	113075	Study presented overall N not breakdown by cases and controls and numbers do not equate the study size	Case/control	European and East Asian	Gut microbiome	Order Gastranaerophilales	Kurilshikov 2021	Range: 4-89	both	18473	18340	Unclear why there is a difference in N reported in current study and original GWAS	Healthy	European (78%), East-Asian (4%), Admixed (1%), "Multiethnic" (7%), Middle East (3%), Hispanic (6%), AfroAmerican (0.6%)	Not discussed	Haplotype Reference Consortium 1.0 or 1.1 reference panel	The linkage disequilibrium (LD) threshold was set to be r2 < 0.1	We applied the MR-PRESSO test and the MR-Egger regression test to monitor potential horizontal pleiotropy effect	P < 1.0 × 10−5	To avoid distortion of strand orientation or allele coding, we deleted palindromic SNPs	Not discussed	Not discussed	NA	11	NA	31 loci (1431 SNPs) associated with microbial (binary and quantitative traits)	31 SNPs presented as overall number of SNPs associated with gut microbiome, in paper nSNPs given proxying each microbial trait	No	NA	IVW	Maximum likelihood	MR Egger	Weighted median	MR-PRESSO	Steiger filtering	Also looked at heterogeneity using the "Q test" and leave-one-out analysis	58.51	R	TwoSampleMR and MRPRESSO	Not discussed	Not discussed	Established a multiple-testing significance threshold at each feature level (phylum, class, order, family, genus, and species) defined as P < 0.05/n (where n is the effective number of independent bacterial taxa on the corresponding taxonomic level)	Not clear - they do say that the GWAS summary statistics are standardised (mean 0 and variance 1), suggesting it would be SD but it is not clear that this is correct	Not clear - though they say that the outcomes are on a standardised scale (mean 0 and variance 1), which wouldn't make sense for the binary outcomes	Beta	0.1	NA	NA	NA	NA	0.00798	Established a multiple-testing significance threshold at each feature level (phylum, class, order, family, genus, and species) defined as P < 0.05/n (where n is the effective number of independent bacterial taxa on the corresponding taxonomic level)	NA	Gut microbiota GWAS is still in its infancy in terms of sample size; therefore, the number of associated loci is relatively small	After removing pleiotropic SNPs identified by the MR-PRESSO outlier test and the MR-gger regression, there is no evidence of horizontal pleiotropy of the remaining IV	To maximize sample size and statistical power, GWAS of gut microbiota and psychiatric disorders/traits analyzed in this study might originate from multi-ancestry samples	Because of the small sample size and insufficient power for microbiome GWAS, there may not be enough IVs for certain bacterial features at genus or species level. As a compromise, we analyzed features at a higher level (phylum, class, order, or family).	Sample sizes were provided and the diagnosis of each of the disorders were provided but other information about the GWAS was obtained from the GWAS itself	Yes - they did a bidirectional analysis	Order Gastranaerophilales	Schizophrenia	0.1	NA	NA	NA	NA	0.00798	NA	58.51
3286259646	No	No	Yes	Gut Microbiota and Psychiatric Disorders: A Two-Sample Mendelian Randomization Study	2022	Frontiers in Microbiology	https://doi.org/10.3389/fmicb.2021.737197	Jing-Jing Ni	Lei Zhang	lzhang6@suda.edu.cn	Jiangsu Key Laboratory of Preventive and Translational Medicine for Geriatric Diseases, Medical College of Soochow University, Suzhou, China	Aiming to comprehensively investigate their causal relationship and to identify specific causal microbe taxa for psychiatric diseases, we conducted a two-sample Mendelian randomization (MR) analysis of gut microbiome with 15 psychiatric diseases.	Evidence supports the observational associations of gut microbiota with a variety of psychiatric disorders, but the causal nature of such associations remains obscure.	Two-sample	Mental health disorders	Tourette's syndrome	Brain	Tourette’s diagnoses were based on DSM-IV-TR criteria plus observation of tics by an experienced clinician	Tourettes Syndrome; Yu 2019	Not mentioned	Both	14307	NA	4819	9488	Study presented overall N not breakdown by cases and controls but the numbers do add up to the quoted study size	Case/control	European	Gut microbiome	Class Bacteroidia	Kurilshikov 2021	Range: 4-89	both	18473	18340	Unclear why there is a difference in N reported in current study and original GWAS	Healthy	European (78%), East-Asian (4%), Admixed (1%), "Multiethnic" (7%), Middle East (3%), Hispanic (6%), AfroAmerican (0.6%)	Not discussed	Haplotype Reference Consortium 1.0 or 1.1 reference panel	The linkage disequilibrium (LD) threshold was set to be r2 < 0.1	We applied the MR-PRESSO test and the MR-Egger regression test to monitor potential horizontal pleiotropy effect	P < 1.0 × 10−5	To avoid distortion of strand orientation or allele coding, we deleted palindromic SNPs	Not discussed	Not discussed	NA	11	NA	31 loci (1431 SNPs) associated with microbial (binary and quantitative traits)	31 SNPs presented as overall number of SNPs associated with gut microbiome, in paper nSNPs given proxying each microbial trait	No	NA	IVW	Maximum likelihood	MR Egger	Weighted median	MR-PRESSO	Steiger filtering	Also looked at heterogeneity using the "Q test" and leave-one-out analysis	45.82	R	TwoSampleMR and MRPRESSO	Not discussed	Not discussed	Established a multiple-testing significance threshold at each feature level (phylum, class, order, family, genus, and species) defined as P < 0.05/n (where n is the effective number of independent bacterial taxa on the corresponding taxonomic level)	Not clear - they do say that the GWAS summary statistics are standardised (mean 0 and variance 1), suggesting it would be SD but it is not clear that this is correct	Not clear - though they say that the outcomes are on a standardised scale (mean 0 and variance 1), which wouldn't make sense for the binary outcomes	Beta	−0.46	NA	NA	NA	NA	2.51 × 10−3	Established a multiple-testing significance threshold at each feature level (phylum, class, order, family, genus, and species) defined as P < 0.05/n (where n is the effective number of independent bacterial taxa on the corresponding taxonomic level)	NA	Gut microbiota GWAS is still in its infancy in terms of sample size; therefore, the number of associated loci is relatively small	After removing pleiotropic SNPs identified by the MR-PRESSO outlier test and the MR-gger regression, there is no evidence of horizontal pleiotropy of the remaining IV	To maximize sample size and statistical power, GWAS of gut microbiota and psychiatric disorders/traits analyzed in this study might originate from multi-ancestry samples	Because of the small sample size and insufficient power for microbiome GWAS, there may not be enough IVs for certain bacterial features at genus or species level. As a compromise, we analyzed features at a higher level (phylum, class, order, or family).	Sample sizes were provided and the diagnosis of each of the disorders were provided but other information about the GWAS was obtained from the GWAS itself	Yes - they did a bidirectional analysis	Class Bacteroidia	Tourette's syndrome	-0.46	NA	NA	NA	NA	0.00251	NA	45.82
3286259646	No	No	Yes	Gut Microbiota and Psychiatric Disorders: A Two-Sample Mendelian Randomization Study	2022	Frontiers in Microbiology	https://doi.org/10.3389/fmicb.2021.737197	Jing-Jing Ni	Lei Zhang	lzhang6@suda.edu.cn	Jiangsu Key Laboratory of Preventive and Translational Medicine for Geriatric Diseases, Medical College of Soochow University, Suzhou, China	Aiming to comprehensively investigate their causal relationship and to identify specific causal microbe taxa for psychiatric diseases, we conducted a two-sample Mendelian randomization (MR) analysis of gut microbiome with 15 psychiatric diseases.	Evidence supports the observational associations of gut microbiota with a variety of psychiatric disorders, but the causal nature of such associations remains obscure.	Two-sample	Mental health disorders	Tourette's syndrome	Brain	Tourette’s diagnoses were based on DSM-IV-TR criteria plus observation of tics by an experienced clinician	Tourettes Syndrome; Yu 2019	Not mentioned	Both	14307	NA	4819	9488	Study presented overall N not breakdown by cases and controls but the numbers do add up to the quoted study size	Case/control	European	Gut microbiome	Order Bacteroidales	Kurilshikov 2021	Range: 4-89	both	18473	18340	Unclear why there is a difference in N reported in current study and original GWAS	Healthy	European (78%), East-Asian (4%), Admixed (1%), "Multiethnic" (7%), Middle East (3%), Hispanic (6%), AfroAmerican (0.6%)	Not discussed	Haplotype Reference Consortium 1.0 or 1.1 reference panel	The linkage disequilibrium (LD) threshold was set to be r2 < 0.1	We applied the MR-PRESSO test and the MR-Egger regression test to monitor potential horizontal pleiotropy effect	P < 1.0 × 10−5	To avoid distortion of strand orientation or allele coding, we deleted palindromic SNPs	Not discussed	Not discussed	NA	11	NA	31 loci (1431 SNPs) associated with microbial (binary and quantitative traits)	31 SNPs presented as overall number of SNPs associated with gut microbiome, in paper nSNPs given proxying each microbial trait	No	NA	IVW	Maximum likelihood	MR Egger	Weighted median	MR-PRESSO	Steiger filtering	Also looked at heterogeneity using the "Q test" and leave-one-out analysis	45.82	R	TwoSampleMR and MRPRESSO	Not discussed	Not discussed	Established a multiple-testing significance threshold at each feature level (phylum, class, order, family, genus, and species) defined as P < 0.05/n (where n is the effective number of independent bacterial taxa on the corresponding taxonomic level)	Not clear - they do say that the GWAS summary statistics are standardised (mean 0 and variance 1), suggesting it would be SD but it is not clear that this is correct	Not clear - though they say that the outcomes are on a standardised scale (mean 0 and variance 1), which wouldn't make sense for the binary outcomes	Beta	−0.46	NA	NA	NA	NA	2.51 × 10−3	Established a multiple-testing significance threshold at each feature level (phylum, class, order, family, genus, and species) defined as P < 0.05/n (where n is the effective number of independent bacterial taxa on the corresponding taxonomic level)	NA	Gut microbiota GWAS is still in its infancy in terms of sample size; therefore, the number of associated loci is relatively small	After removing pleiotropic SNPs identified by the MR-PRESSO outlier test and the MR-gger regression, there is no evidence of horizontal pleiotropy of the remaining IV	To maximize sample size and statistical power, GWAS of gut microbiota and psychiatric disorders/traits analyzed in this study might originate from multi-ancestry samples	Because of the small sample size and insufficient power for microbiome GWAS, there may not be enough IVs for certain bacterial features at genus or species level. As a compromise, we analyzed features at a higher level (phylum, class, order, or family).	Sample sizes were provided and the diagnosis of each of the disorders were provided but other information about the GWAS was obtained from the GWAS itself	Yes - they did a bidirectional analysis	Order Bacteroidales	Tourette's syndrome	-0.46	NA	NA	NA	NA	0.00251	NA	45.82
3286259646	No	No	Yes	Gut Microbiota and Psychiatric Disorders: A Two-Sample Mendelian Randomization Study	2022	Frontiers in Microbiology	https://doi.org/10.3389/fmicb.2021.737197	Jing-Jing Ni	Lei Zhang	lzhang6@suda.edu.cn	Jiangsu Key Laboratory of Preventive and Translational Medicine for Geriatric Diseases, Medical College of Soochow University, Suzhou, China	Aiming to comprehensively investigate their causal relationship and to identify specific causal microbe taxa for psychiatric diseases, we conducted a two-sample Mendelian randomization (MR) analysis of gut microbiome with 15 psychiatric diseases.	Evidence supports the observational associations of gut microbiota with a variety of psychiatric disorders, but the causal nature of such associations remains obscure.	Two-sample	Personality	Extroversion	Brain	Item Response Theory (IRT) analysis using test linking (Kolen and Brennan 2004), that item data on Extraversion, Reward dependence and Positive Emotionality can be harmonized to broadly assess the same underlying extraversion construct (van den Berg et al. 2014). This harmonization was performed in over 160,000 individuals from 23 cohorts participating in the Genetics of Personality Consortium (GPC)	Extroversion; van den Berg 2016	13+	Both	63030	NA	63030	NA	NA	Healthy	European	Gut microbiome	Phylum Actinobacteria	Kurilshikov 2021	Range: 4-89	both	18473	18340	Unclear why there is a difference in N reported in current study and original GWAS	Healthy	European (78%), East-Asian (4%), Admixed (1%), "Multiethnic" (7%), Middle East (3%), Hispanic (6%), AfroAmerican (0.6%)	Not discussed	Haplotype Reference Consortium 1.0 or 1.1 reference panel	The linkage disequilibrium (LD) threshold was set to be r2 < 0.1	We applied the MR-PRESSO test and the MR-Egger regression test to monitor potential horizontal pleiotropy effect	P < 1.0 × 10−5	To avoid distortion of strand orientation or allele coding, we deleted palindromic SNPs	Not discussed	Not discussed	NA	23	NA	31 loci (1431 SNPs) associated with microbial (binary and quantitative traits)	31 SNPs presented as overall number of SNPs associated with gut microbiome, in paper nSNPs given proxying each microbial trait	No	NA	IVW	Maximum likelihood	MR Egger	Weighted median	MR-PRESSO	Steiger filtering	Also looked at heterogeneity using the "Q test" and leave-one-out analysis	27.86	R	TwoSampleMR and MRPRESSO	Not discussed	Not discussed	Established a multiple-testing significance threshold at each feature level (phylum, class, order, family, genus, and species) defined as P < 0.05/n (where n is the effective number of independent bacterial taxa on the corresponding taxonomic level)	Not clear - they do say that the GWAS summary statistics are standardised (mean 0 and variance 1), suggesting it would be SD but it is not clear that this is correct	Not clear - though they say that the outcomes are on a standardised scale (mean 0 and variance 1), which wouldn't make sense for the binary outcomes	Beta	−0.08	NA	NA	NA	NA	8.22 × 10−4	Established a multiple-testing significance threshold at each feature level (phylum, class, order, family, genus, and species) defined as P < 0.05/n (where n is the effective number of independent bacterial taxa on the corresponding taxonomic level)	NA	Gut microbiota GWAS is still in its infancy in terms of sample size; therefore, the number of associated loci is relatively small	After removing pleiotropic SNPs identified by the MR-PRESSO outlier test and the MR-gger regression, there is no evidence of horizontal pleiotropy of the remaining IV	To maximize sample size and statistical power, GWAS of gut microbiota and psychiatric disorders/traits analyzed in this study might originate from multi-ancestry samples	Because of the small sample size and insufficient power for microbiome GWAS, there may not be enough IVs for certain bacterial features at genus or species level. As a compromise, we analyzed features at a higher level (phylum, class, order, or family).	Sample sizes were provided and the diagnosis of each of the disorders were provided but other information about the GWAS was obtained from the GWAS itself	Yes - they did a bidirectional analysis	Phylum Actinobacteria	Extroversion	-0.08	NA	NA	NA	NA	0.000822	NA	27.86
3286259646	No	No	Yes	Gut Microbiota and Psychiatric Disorders: A Two-Sample Mendelian Randomization Study	2022	Frontiers in Microbiology	https://doi.org/10.3389/fmicb.2021.737197	Jing-Jing Ni	Lei Zhang	lzhang6@suda.edu.cn	Jiangsu Key Laboratory of Preventive and Translational Medicine for Geriatric Diseases, Medical College of Soochow University, Suzhou, China	Aiming to comprehensively investigate their causal relationship and to identify specific causal microbe taxa for psychiatric diseases, we conducted a two-sample Mendelian randomization (MR) analysis of gut microbiome with 15 psychiatric diseases.	Evidence supports the observational associations of gut microbiota with a variety of psychiatric disorders, but the causal nature of such associations remains obscure.	Two-sample	Personality	Extroversion	Brain	Item Response Theory (IRT) analysis using test linking (Kolen and Brennan 2004), that item data on Extraversion, Reward dependence and Positive Emotionality can be harmonized to broadly assess the same underlying extraversion construct (van den Berg et al. 2014). This harmonization was performed in over 160,000 individuals from 23 cohorts participating in the Genetics of Personality Consortium (GPC)	Extroversion; van den Berg 2016	13+	Both	63030	NA	63030	NA	NA	Healthy	European	Gut microbiome	Class Actinobacteria	Kurilshikov 2021	Range: 4-89	both	18473	18340	Unclear why there is a difference in N reported in current study and original GWAS	Healthy	European (78%), East-Asian (4%), Admixed (1%), "Multiethnic" (7%), Middle East (3%), Hispanic (6%), AfroAmerican (0.6%)	Not discussed	Haplotype Reference Consortium 1.0 or 1.1 reference panel	The linkage disequilibrium (LD) threshold was set to be r2 < 0.1	We applied the MR-PRESSO test and the MR-Egger regression test to monitor potential horizontal pleiotropy effect	P < 1.0 × 10−5	To avoid distortion of strand orientation or allele coding, we deleted palindromic SNPs	Not discussed	Not discussed	NA	28	NA	31 loci (1431 SNPs) associated with microbial (binary and quantitative traits)	31 SNPs presented as overall number of SNPs associated with gut microbiome, in paper nSNPs given proxying each microbial trait	No	NA	IVW	Maximum likelihood	MR Egger	Weighted median	MR-PRESSO	Steiger filtering	Also looked at heterogeneity using the "Q test" and leave-one-out analysis	37.68	R	TwoSampleMR and MRPRESSO	Not discussed	Not discussed	Established a multiple-testing significance threshold at each feature level (phylum, class, order, family, genus, and species) defined as P < 0.05/n (where n is the effective number of independent bacterial taxa on the corresponding taxonomic level)	Not clear - they do say that the GWAS summary statistics are standardised (mean 0 and variance 1), suggesting it would be SD but it is not clear that this is correct	Not clear - though they say that the outcomes are on a standardised scale (mean 0 and variance 1), which wouldn't make sense for the binary outcomes	Beta	−0.07	NA	NA	NA	NA	1.09 × 10−3	Established a multiple-testing significance threshold at each feature level (phylum, class, order, family, genus, and species) defined as P < 0.05/n (where n is the effective number of independent bacterial taxa on the corresponding taxonomic level)	NA	Gut microbiota GWAS is still in its infancy in terms of sample size; therefore, the number of associated loci is relatively small	After removing pleiotropic SNPs identified by the MR-PRESSO outlier test and the MR-gger regression, there is no evidence of horizontal pleiotropy of the remaining IV	To maximize sample size and statistical power, GWAS of gut microbiota and psychiatric disorders/traits analyzed in this study might originate from multi-ancestry samples	Because of the small sample size and insufficient power for microbiome GWAS, there may not be enough IVs for certain bacterial features at genus or species level. As a compromise, we analyzed features at a higher level (phylum, class, order, or family).	Sample sizes were provided and the diagnosis of each of the disorders were provided but other information about the GWAS was obtained from the GWAS itself	Yes - they did a bidirectional analysis	Class Actinobacteria	Extroversion	-0.07	NA	NA	NA	NA	0.00109	NA	37.68
3286259646	No	No	Yes	Gut Microbiota and Psychiatric Disorders: A Two-Sample Mendelian Randomization Study	2022	Frontiers in Microbiology	https://doi.org/10.3389/fmicb.2021.737197	Jing-Jing Ni	Lei Zhang	lzhang6@suda.edu.cn	Jiangsu Key Laboratory of Preventive and Translational Medicine for Geriatric Diseases, Medical College of Soochow University, Suzhou, China	Aiming to comprehensively investigate their causal relationship and to identify specific causal microbe taxa for psychiatric diseases, we conducted a two-sample Mendelian randomization (MR) analysis of gut microbiome with 15 psychiatric diseases.	Evidence supports the observational associations of gut microbiota with a variety of psychiatric disorders, but the causal nature of such associations remains obscure.	Two-sample	Personality	Extroversion	Brain	Item Response Theory (IRT) analysis using test linking (Kolen and Brennan 2004), that item data on Extraversion, Reward dependence and Positive Emotionality can be harmonized to broadly assess the same underlying extraversion construct (van den Berg et al. 2014). This harmonization was performed in over 160,000 individuals from 23 cohorts participating in the Genetics of Personality Consortium (GPC)	Extroversion; van den Berg 2016	13+	Both	63030	NA	63030	NA	NA	Healthy	European	Gut microbiome	Genus ChristensenellaceaeR-7	Kurilshikov 2021	Range: 4-89	both	18473	18340	Unclear why there is a difference in N reported in current study and original GWAS	Healthy	European (78%), East-Asian (4%), Admixed (1%), "Multiethnic" (7%), Middle East (3%), Hispanic (6%), AfroAmerican (0.6%)	Not discussed	Haplotype Reference Consortium 1.0 or 1.1 reference panel	The linkage disequilibrium (LD) threshold was set to be r2 < 0.1	We applied the MR-PRESSO test and the MR-Egger regression test to monitor potential horizontal pleiotropy effect	P < 1.0 × 10−5	To avoid distortion of strand orientation or allele coding, we deleted palindromic SNPs	Not discussed	Not discussed	NA	11	NA	31 loci (1431 SNPs) associated with microbial (binary and quantitative traits)	31 SNPs presented as overall number of SNPs associated with gut microbiome, in paper nSNPs given proxying each microbial trait	No	NA	IVW	Maximum likelihood	MR Egger	Weighted median	MR-PRESSO	Steiger filtering	Also looked at heterogeneity using the "Q test" and leave-one-out analysis	24.32	R	TwoSampleMR and MRPRESSO	Not discussed	Not discussed	Established a multiple-testing significance threshold at each feature level (phylum, class, order, family, genus, and species) defined as P < 0.05/n (where n is the effective number of independent bacterial taxa on the corresponding taxonomic level)	Not clear - they do say that the GWAS summary statistics are standardised (mean 0 and variance 1), suggesting it would be SD but it is not clear that this is correct	Not clear - though they say that the outcomes are on a standardised scale (mean 0 and variance 1), which wouldn't make sense for the binary outcomes	Beta	-0.11	NA	NA	NA	NA	0.0029	Established a multiple-testing significance threshold at each feature level (phylum, class, order, family, genus, and species) defined as P < 0.05/n (where n is the effective number of independent bacterial taxa on the corresponding taxonomic level)	NA	Gut microbiota GWAS is still in its infancy in terms of sample size; therefore, the number of associated loci is relatively small	After removing pleiotropic SNPs identified by the MR-PRESSO outlier test and the MR-gger regression, there is no evidence of horizontal pleiotropy of the remaining IV	To maximize sample size and statistical power, GWAS of gut microbiota and psychiatric disorders/traits analyzed in this study might originate from multi-ancestry samples	Because of the small sample size and insufficient power for microbiome GWAS, there may not be enough IVs for certain bacterial features at genus or species level. As a compromise, we analyzed features at a higher level (phylum, class, order, or family).	Sample sizes were provided and the diagnosis of each of the disorders were provided but other information about the GWAS was obtained from the GWAS itself	Yes - they did a bidirectional analysis	Genus ChristensenellaceaeR-7	Extroversion	-0.11	NA	NA	NA	NA	0.0029	NA	24.32
3286259646	No	No	Yes	Gut Microbiota and Psychiatric Disorders: A Two-Sample Mendelian Randomization Study	2022	Frontiers in Microbiology	https://doi.org/10.3389/fmicb.2021.737197	Jing-Jing Ni	Lei Zhang	lzhang6@suda.edu.cn	Jiangsu Key Laboratory of Preventive and Translational Medicine for Geriatric Diseases, Medical College of Soochow University, Suzhou, China	Aiming to comprehensively investigate their causal relationship and to identify specific causal microbe taxa for psychiatric diseases, we conducted a two-sample Mendelian randomization (MR) analysis of gut microbiome with 15 psychiatric diseases.	Evidence supports the observational associations of gut microbiota with a variety of psychiatric disorders, but the causal nature of such associations remains obscure.	Two-sample	Mental health	Neuroticism (NEU)	Brain	Neuroticism was measured through (digital) questionnaires. In UKBB Neuroticism was measured with 12 dichotomous (“yes”/”no”) items of the Eysenck Personality Questionnaire Revised Short Form (EPQ-RS1), in the 23andMe sample, in GPC1 samples neuroticism was measured as a quantitative trait using an adapted version of the Big Five Inventory (BFI4), In most GPC1 samples, neuroticism was measured as a quantitative trait using the sums of scores on 12 items (5-point Likert scale; ‘Strongly disagree’ to ‘Strongly agree’; listed below) of the NEO-FFI7 (otherwise, the related instrument NEO-PI-R was used,	Neuroticisim; Nagel 2018	Mean years 56.7	Both	390278	NA	449484	NA	NA	Healthy	European	Gut microbiome	Species Clostridium innocuum	Kurilshikov 2021	Range: 4-89	both	18473	18340	Unclear why there is a difference in N reported in current study and original GWAS	Healthy	European (78%), East-Asian (4%), Admixed (1%), "Multiethnic" (7%), Middle East (3%), Hispanic (6%), AfroAmerican (0.6%)	Not discussed	Haplotype Reference Consortium 1.0 or 1.1 reference panel	The linkage disequilibrium (LD) threshold was set to be r2 < 0.1	We applied the MR-PRESSO test and the MR-Egger regression test to monitor potential horizontal pleiotropy effect	P < 1.0 × 10−5	To avoid distortion of strand orientation or allele coding, we deleted palindromic SNPs	Not discussed	Not discussed	NA	5	NA	31 loci (1431 SNPs) associated with microbial (binary and quantitative traits)	31 SNPs presented as overall number of SNPs associated with gut microbiome, in paper nSNPs given proxying each microbial trait	No	NA	IVW	Maximum likelihood	MR Egger	Weighted median	MR-PRESSO	Steiger filtering	Also looked at heterogeneity using the "Q test" and leave-one-out analysis	73.33	R	TwoSampleMR and MRPRESSO	Not discussed	Not discussed	Established a multiple-testing significance threshold at each feature level (phylum, class, order, family, genus, and species) defined as P < 0.05/n (where n is the effective number of independent bacterial taxa on the corresponding taxonomic level)	Not clear - they do say that the GWAS summary statistics are standardised (mean 0 and variance 1), suggesting it would be SD but it is not clear that this is correct	Not clear - though they say that the outcomes are on a standardised scale (mean 0 and variance 1), which wouldn't make sense for the binary outcomes	Beta	0.03	NA	NA	NA	NA	8.92 × 10−4	Established a multiple-testing significance threshold at each feature level (phylum, class, order, family, genus, and species) defined as P < 0.05/n (where n is the effective number of independent bacterial taxa on the corresponding taxonomic level)	NA	Gut microbiota GWAS is still in its infancy in terms of sample size; therefore, the number of associated loci is relatively small	After removing pleiotropic SNPs identified by the MR-PRESSO outlier test and the MR-gger regression, there is no evidence of horizontal pleiotropy of the remaining IV	To maximize sample size and statistical power, GWAS of gut microbiota and psychiatric disorders/traits analyzed in this study might originate from multi-ancestry samples	Because of the small sample size and insufficient power for microbiome GWAS, there may not be enough IVs for certain bacterial features at genus or species level. As a compromise, we analyzed features at a higher level (phylum, class, order, or family).	Sample sizes were provided and the diagnosis of each of the disorders were provided but other information about the GWAS was obtained from the GWAS itself	Yes - they did a bidirectional analysis	Species Clostridium innocuum	Neuroticism (NEU)	0.03	NA	NA	NA	NA	0.000892	NA	73.33
3286259646	No	No	Yes	Gut Microbiota and Psychiatric Disorders: A Two-Sample Mendelian Randomization Study	2022	Frontiers in Microbiology	https://doi.org/10.3389/fmicb.2021.737197	Jing-Jing Ni	Lei Zhang	lzhang6@suda.edu.cn	Jiangsu Key Laboratory of Preventive and Translational Medicine for Geriatric Diseases, Medical College of Soochow University, Suzhou, China	Aiming to comprehensively investigate their causal relationship and to identify specific causal microbe taxa for psychiatric diseases, we conducted a two-sample Mendelian randomization (MR) analysis of gut microbiome with 15 psychiatric diseases.	Evidence supports the observational associations of gut microbiota with a variety of psychiatric disorders, but the causal nature of such associations remains obscure.	Two-sample	Mental health	Neuroticism (NEU)	Brain	Neuroticism was measured through (digital) questionnaires. In UKBB Neuroticism was measured with 12 dichotomous (“yes”/”no”) items of the Eysenck Personality Questionnaire Revised Short Form (EPQ-RS1), in the 23andMe sample, in GPC1 samples neuroticism was measured as a quantitative trait using an adapted version of the Big Five Inventory (BFI4), In most GPC1 samples, neuroticism was measured as a quantitative trait using the sums of scores on 12 items (5-point Likert scale; ‘Strongly disagree’ to ‘Strongly agree’; listed below) of the NEO-FFI7 (otherwise, the related instrument NEO-PI-R was used,	Neuroticisim; Nagel 2018	Mean years 56.7	Both	390278	NA	449484	NA	NA	Healthy	European	Gut microbiome	Genus Ruminococcaceae UCG-010	Kurilshikov 2021	Range: 4-89	both	18473	18340	Unclear why there is a difference in N reported in current study and original GWAS	Healthy	European (78%), East-Asian (4%), Admixed (1%), "Multiethnic" (7%), Middle East (3%), Hispanic (6%), AfroAmerican (0.6%)	Not discussed	Haplotype Reference Consortium 1.0 or 1.1 reference panel	The linkage disequilibrium (LD) threshold was set to be r2 < 0.1	We applied the MR-PRESSO test and the MR-Egger regression test to monitor potential horizontal pleiotropy effect	P < 1.0 × 10−5	To avoid distortion of strand orientation or allele coding, we deleted palindromic SNPs	Not discussed	Not discussed	NA	8	NA	31 loci (1431 SNPs) associated with microbial (binary and quantitative traits)	31 SNPs presented as overall number of SNPs associated with gut microbiome, in paper nSNPs given proxying each microbial trait	No	NA	IVW	Maximum likelihood	MR Egger	Weighted median	MR-PRESSO	Steiger filtering	Also looked at heterogeneity using the "Q test" and leave-one-out analysis	31.99	R	TwoSampleMR and MRPRESSO	Not discussed	Not discussed	Established a multiple-testing significance threshold at each feature level (phylum, class, order, family, genus, and species) defined as P < 0.05/n (where n is the effective number of independent bacterial taxa on the corresponding taxonomic level)	Not clear - they do say that the GWAS summary statistics are standardised (mean 0 and variance 1), suggesting it would be SD but it is not clear that this is correct	Not clear - though they say that the outcomes are on a standardised scale (mean 0 and variance 1), which wouldn't make sense for the binary outcomes	Beta	-0.04	NA	NA	NA	NA	0.00129	Established a multiple-testing significance threshold at each feature level (phylum, class, order, family, genus, and species) defined as P < 0.05/n (where n is the effective number of independent bacterial taxa on the corresponding taxonomic level)	NA	Gut microbiota GWAS is still in its infancy in terms of sample size; therefore, the number of associated loci is relatively small	After removing pleiotropic SNPs identified by the MR-PRESSO outlier test and the MR-gger regression, there is no evidence of horizontal pleiotropy of the remaining IV	To maximize sample size and statistical power, GWAS of gut microbiota and psychiatric disorders/traits analyzed in this study might originate from multi-ancestry samples	Because of the small sample size and insufficient power for microbiome GWAS, there may not be enough IVs for certain bacterial features at genus or species level. As a compromise, we analyzed features at a higher level (phylum, class, order, or family).	Sample sizes were provided and the diagnosis of each of the disorders were provided but other information about the GWAS was obtained from the GWAS itself	Yes - they did a bidirectional analysis	Genus Ruminococcaceae UCG-010	Neuroticism (NEU)	-0.04	NA	NA	NA	NA	0.00129	NA	31.99
3286259646	No	No	Yes	Gut Microbiota and Psychiatric Disorders: A Two-Sample Mendelian Randomization Study	2022	Frontiers in Microbiology	https://doi.org/10.3389/fmicb.2021.737197	Jing-Jing Ni	Lei Zhang	lzhang6@suda.edu.cn	Jiangsu Key Laboratory of Preventive and Translational Medicine for Geriatric Diseases, Medical College of Soochow University, Suzhou, China	Aiming to comprehensively investigate their causal relationship and to identify specific causal microbe taxa for psychiatric diseases, we conducted a two-sample Mendelian randomization (MR) analysis of gut microbiome with 15 psychiatric diseases.	Evidence supports the observational associations of gut microbiota with a variety of psychiatric disorders, but the causal nature of such associations remains obscure.	Two-sample	Mental health	Neuroticism (NEU)	Brain	Neuroticism was measured through (digital) questionnaires. In UKBB Neuroticism was measured with 12 dichotomous (“yes”/”no”) items of the Eysenck Personality Questionnaire Revised Short Form (EPQ-RS1), in the 23andMe sample, in GPC1 samples neuroticism was measured as a quantitative trait using an adapted version of the Big Five Inventory (BFI4), In most GPC1 samples, neuroticism was measured as a quantitative trait using the sums of scores on 12 items (5-point Likert scale; ‘Strongly disagree’ to ‘Strongly agree’; listed below) of the NEO-FFI7 (otherwise, the related instrument NEO-PI-R was used,	Neuroticisim; Nagel 2018	Mean years 56.7	Both	390278	NA	449484	NA	NA	Healthy	European	Gut microbiome	Species Ruminococcus torques	Kurilshikov 2021	Range: 4-89	both	18473	18340	Unclear why there is a difference in N reported in current study and original GWAS	Healthy	European (78%), East-Asian (4%), Admixed (1%), "Multiethnic" (7%), Middle East (3%), Hispanic (6%), AfroAmerican (0.6%)	Not discussed	Haplotype Reference Consortium 1.0 or 1.1 reference panel	The linkage disequilibrium (LD) threshold was set to be r2 < 0.1	We applied the MR-PRESSO test and the MR-Egger regression test to monitor potential horizontal pleiotropy effect	P < 1.0 × 10−5	To avoid distortion of strand orientation or allele coding, we deleted palindromic SNPs	Not discussed	Not discussed	NA	11	NA	31 loci (1431 SNPs) associated with microbial (binary and quantitative traits)	31 SNPs presented as overall number of SNPs associated with gut microbiome, in paper nSNPs given proxying each microbial trait	No	NA	IVW	Maximum likelihood	MR Egger	Weighted median	MR-PRESSO	Steiger filtering	Also looked at heterogeneity using the "Q test" and leave-one-out analysis	41	R	TwoSampleMR and MRPRESSO	Not discussed	Not discussed	Established a multiple-testing significance threshold at each feature level (phylum, class, order, family, genus, and species) defined as P < 0.05/n (where n is the effective number of independent bacterial taxa on the corresponding taxonomic level)	Not clear - they do say that the GWAS summary statistics are standardised (mean 0 and variance 1), suggesting it would be SD but it is not clear that this is correct	Not clear - though they say that the outcomes are on a standardised scale (mean 0 and variance 1), which wouldn't make sense for the binary outcomes	Beta	-0.04	NA	NA	NA	NA	0.00548	Established a multiple-testing significance threshold at each feature level (phylum, class, order, family, genus, and species) defined as P < 0.05/n (where n is the effective number of independent bacterial taxa on the corresponding taxonomic level)	NA	Gut microbiota GWAS is still in its infancy in terms of sample size; therefore, the number of associated loci is relatively small	After removing pleiotropic SNPs identified by the MR-PRESSO outlier test and the MR-gger regression, there is no evidence of horizontal pleiotropy of the remaining IV	To maximize sample size and statistical power, GWAS of gut microbiota and psychiatric disorders/traits analyzed in this study might originate from multi-ancestry samples	Because of the small sample size and insufficient power for microbiome GWAS, there may not be enough IVs for certain bacterial features at genus or species level. As a compromise, we analyzed features at a higher level (phylum, class, order, or family).	Sample sizes were provided and the diagnosis of each of the disorders were provided but other information about the GWAS was obtained from the GWAS itself	Yes - they did a bidirectional analysis	Species Ruminococcus torques	Neuroticism (NEU)	-0.04	NA	NA	NA	NA	0.00548	NA	41
3286259646	No	No	Yes	Gut Microbiota and Psychiatric Disorders: A Two-Sample Mendelian Randomization Study	2022	Frontiers in Microbiology	https://doi.org/10.3389/fmicb.2021.737197	Jing-Jing Ni	Lei Zhang	lzhang6@suda.edu.cn	Jiangsu Key Laboratory of Preventive and Translational Medicine for Geriatric Diseases, Medical College of Soochow University, Suzhou, China	Aiming to comprehensively investigate their causal relationship and to identify specific causal microbe taxa for psychiatric diseases, we conducted a two-sample Mendelian randomization (MR) analysis of gut microbiome with 15 psychiatric diseases.	Evidence supports the observational associations of gut microbiota with a variety of psychiatric disorders, but the causal nature of such associations remains obscure.	Two-sample	Mental health	Suicide attempt	Brain	Individuals in the iPSYCH sample who at some point prior to December 31, 2012 had been recorded with one or more incidents of non-fatal suicide attempts were considered as cases	Suicide attempts; Erlangsen 2020	15+	Both	50264	NA	6024	44240	Study presented overall N not breakdown by cases and controls but the numbers do add up to the quoted study size	Case/control	European	Gut microbiome	Class Methanobacteria	Kurilshikov 2021	Range: 4-89	both	18473	18340	Unclear why there is a difference in N reported in current study and original GWAS	Healthy	European (78%), East-Asian (4%), Admixed (1%), "Multiethnic" (7%), Middle East (3%), Hispanic (6%), AfroAmerican (0.6%)	Not discussed	Haplotype Reference Consortium 1.0 or 1.1 reference panel	The linkage disequilibrium (LD) threshold was set to be r2 < 0.1	We applied the MR-PRESSO test and the MR-Egger regression test to monitor potential horizontal pleiotropy effect	P < 1.0 × 10−5	To avoid distortion of strand orientation or allele coding, we deleted palindromic SNPs	Not discussed	Not discussed	NA	8	NA	31 loci (1431 SNPs) associated with microbial (binary and quantitative traits)	31 SNPs presented as overall number of SNPs associated with gut microbiome, in paper nSNPs given proxying each microbial trait	No	NA	IVW	Maximum likelihood	MR Egger	Weighted median	MR-PRESSO	Steiger filtering	Also looked at heterogeneity using the "Q test" and leave-one-out analysis	116.36	R	TwoSampleMR and MRPRESSO	Not discussed	Not discussed	Established a multiple-testing significance threshold at each feature level (phylum, class, order, family, genus, and species) defined as P < 0.05/n (where n is the effective number of independent bacterial taxa on the corresponding taxonomic level)	Not clear - they do say that the GWAS summary statistics are standardised (mean 0 and variance 1), suggesting it would be SD but it is not clear that this is correct	Not clear - though they say that the outcomes are on a standardised scale (mean 0 and variance 1), which wouldn't make sense for the binary outcomes	Beta	-0.16	NA	NA	NA	NA	0.01	Established a multiple-testing significance threshold at each feature level (phylum, class, order, family, genus, and species) defined as P < 0.05/n (where n is the effective number of independent bacterial taxa on the corresponding taxonomic level)	NA	Gut microbiota GWAS is still in its infancy in terms of sample size; therefore, the number of associated loci is relatively small	After removing pleiotropic SNPs identified by the MR-PRESSO outlier test and the MR-gger regression, there is no evidence of horizontal pleiotropy of the remaining IV	To maximize sample size and statistical power, GWAS of gut microbiota and psychiatric disorders/traits analyzed in this study might originate from multi-ancestry samples	Because of the small sample size and insufficient power for microbiome GWAS, there may not be enough IVs for certain bacterial features at genus or species level. As a compromise, we analyzed features at a higher level (phylum, class, order, or family).	Sample sizes were provided and the diagnosis of each of the disorders were provided but other information about the GWAS was obtained from the GWAS itself	Yes - they did a bidirectional analysis	Class Methanobacteria	Suicide attempt	-0.16	NA	NA	NA	NA	0.01	NA	116.36
3286259646	No	No	Yes	Gut Microbiota and Psychiatric Disorders: A Two-Sample Mendelian Randomization Study	2022	Frontiers in Microbiology	https://doi.org/10.3389/fmicb.2021.737197	Jing-Jing Ni	Lei Zhang	lzhang6@suda.edu.cn	Jiangsu Key Laboratory of Preventive and Translational Medicine for Geriatric Diseases, Medical College of Soochow University, Suzhou, China	Aiming to comprehensively investigate their causal relationship and to identify specific causal microbe taxa for psychiatric diseases, we conducted a two-sample Mendelian randomization (MR) analysis of gut microbiome with 15 psychiatric diseases.	Evidence supports the observational associations of gut microbiota with a variety of psychiatric disorders, but the causal nature of such associations remains obscure.	Two-sample	Mental health	Suicide attempt	Brain	Individuals in the iPSYCH sample who at some point prior to December 31, 2012 had been recorded with one or more incidents of non-fatal suicide attempts were considered as cases	Suicide attempts; Erlangsen 2020	15+	Both	50264	NA	6024	44240	Study presented overall N not breakdown by cases and controls but the numbers do add up to the quoted study size	Case/control	European	Gut microbiome	Order Methanobacteriales	Kurilshikov 2021	Range: 4-89	both	18473	18340	Unclear why there is a difference in N reported in current study and original GWAS	Healthy	European (78%), East-Asian (4%), Admixed (1%), "Multiethnic" (7%), Middle East (3%), Hispanic (6%), AfroAmerican (0.6%)	Not discussed	Haplotype Reference Consortium 1.0 or 1.1 reference panel	The linkage disequilibrium (LD) threshold was set to be r2 < 0.1	We applied the MR-PRESSO test and the MR-Egger regression test to monitor potential horizontal pleiotropy effect	P < 1.0 × 10−5	To avoid distortion of strand orientation or allele coding, we deleted palindromic SNPs	Not discussed	Not discussed	NA	8	NA	31 loci (1431 SNPs) associated with microbial (binary and quantitative traits)	31 SNPs presented as overall number of SNPs associated with gut microbiome, in paper nSNPs given proxying each microbial trait	No	NA	IVW	Maximum likelihood	MR Egger	Weighted median	MR-PRESSO	Steiger filtering	Also looked at heterogeneity using the "Q test" and leave-one-out analysis	116.36	R	TwoSampleMR and MRPRESSO	Not discussed	Not discussed	Established a multiple-testing significance threshold at each feature level (phylum, class, order, family, genus, and species) defined as P < 0.05/n (where n is the effective number of independent bacterial taxa on the corresponding taxonomic level)	Not clear - they do say that the GWAS summary statistics are standardised (mean 0 and variance 1), suggesting it would be SD but it is not clear that this is correct	Not clear - though they say that the outcomes are on a standardised scale (mean 0 and variance 1), which wouldn't make sense for the binary outcomes	Beta	-0.16	NA	NA	NA	NA	0.01	Established a multiple-testing significance threshold at each feature level (phylum, class, order, family, genus, and species) defined as P < 0.05/n (where n is the effective number of independent bacterial taxa on the corresponding taxonomic level)	NA	Gut microbiota GWAS is still in its infancy in terms of sample size; therefore, the number of associated loci is relatively small	After removing pleiotropic SNPs identified by the MR-PRESSO outlier test and the MR-gger regression, there is no evidence of horizontal pleiotropy of the remaining IV	To maximize sample size and statistical power, GWAS of gut microbiota and psychiatric disorders/traits analyzed in this study might originate from multi-ancestry samples	Because of the small sample size and insufficient power for microbiome GWAS, there may not be enough IVs for certain bacterial features at genus or species level. As a compromise, we analyzed features at a higher level (phylum, class, order, or family).	Sample sizes were provided and the diagnosis of each of the disorders were provided but other information about the GWAS was obtained from the GWAS itself	Yes - they did a bidirectional analysis	Order Methanobacteriales	Suicide attempt	-0.16	NA	NA	NA	NA	0.01	NA	116.36
3286259646	No	No	Yes	Gut Microbiota and Psychiatric Disorders: A Two-Sample Mendelian Randomization Study	2022	Frontiers in Microbiology	https://doi.org/10.3389/fmicb.2021.737197	Jing-Jing Ni	Lei Zhang	lzhang6@suda.edu.cn	Jiangsu Key Laboratory of Preventive and Translational Medicine for Geriatric Diseases, Medical College of Soochow University, Suzhou, China	Aiming to comprehensively investigate their causal relationship and to identify specific causal microbe taxa for psychiatric diseases, we conducted a two-sample Mendelian randomization (MR) analysis of gut microbiome with 15 psychiatric diseases.	Evidence supports the observational associations of gut microbiota with a variety of psychiatric disorders, but the causal nature of such associations remains obscure.	Two-sample	Mental health	Suicide attempt	Brain	Individuals in the iPSYCH sample who at some point prior to December 31, 2012 had been recorded with one or more incidents of non-fatal suicide attempts were considered as cases	Suicide attempts; Erlangsen 2020	15+	Both	50264	NA	6024	44240	Study presented overall N not breakdown by cases and controls but the numbers do add up to the quoted study size	Case/control	European	Gut microbiome	Family Methanobacteriaceae	Kurilshikov 2021	Range: 4-89	both	18473	18340	Unclear why there is a difference in N reported in current study and original GWAS	Healthy	European (78%), East-Asian (4%), Admixed (1%), "Multiethnic" (7%), Middle East (3%), Hispanic (6%), AfroAmerican (0.6%)	Not discussed	Haplotype Reference Consortium 1.0 or 1.1 reference panel	The linkage disequilibrium (LD) threshold was set to be r2 < 0.1	We applied the MR-PRESSO test and the MR-Egger regression test to monitor potential horizontal pleiotropy effect	P < 1.0 × 10−5	To avoid distortion of strand orientation or allele coding, we deleted palindromic SNPs	Not discussed	Not discussed	NA	8	NA	31 loci (1431 SNPs) associated with microbial (binary and quantitative traits)	31 SNPs presented as overall number of SNPs associated with gut microbiome, in paper nSNPs given proxying each microbial trait	No	NA	IVW	Maximum likelihood	MR Egger	Weighted median	MR-PRESSO	Steiger filtering	Also looked at heterogeneity using the "Q test" and leave-one-out analysis	116.36	R	TwoSampleMR and MRPRESSO	Not discussed	Not discussed	Established a multiple-testing significance threshold at each feature level (phylum, class, order, family, genus, and species) defined as P < 0.05/n (where n is the effective number of independent bacterial taxa on the corresponding taxonomic level)	Not clear - they do say that the GWAS summary statistics are standardised (mean 0 and variance 1), suggesting it would be SD but it is not clear that this is correct	Not clear - though they say that the outcomes are on a standardised scale (mean 0 and variance 1), which wouldn't make sense for the binary outcomes	Beta	-0.16	NA	NA	NA	NA	0.01	Established a multiple-testing significance threshold at each feature level (phylum, class, order, family, genus, and species) defined as P < 0.05/n (where n is the effective number of independent bacterial taxa on the corresponding taxonomic level)	NA	Gut microbiota GWAS is still in its infancy in terms of sample size; therefore, the number of associated loci is relatively small	After removing pleiotropic SNPs identified by the MR-PRESSO outlier test and the MR-gger regression, there is no evidence of horizontal pleiotropy of the remaining IV	To maximize sample size and statistical power, GWAS of gut microbiota and psychiatric disorders/traits analyzed in this study might originate from multi-ancestry samples	Because of the small sample size and insufficient power for microbiome GWAS, there may not be enough IVs for certain bacterial features at genus or species level. As a compromise, we analyzed features at a higher level (phylum, class, order, or family).	Sample sizes were provided and the diagnosis of each of the disorders were provided but other information about the GWAS was obtained from the GWAS itself	Yes - they did a bidirectional analysis	Family Methanobacteriaceae	Suicide attempt	-0.16	NA	NA	NA	NA	0.01	NA	116.36
3286259646	No	No	Yes	Gut Microbiota and Psychiatric Disorders: A Two-Sample Mendelian Randomization Study	2022	Frontiers in Microbiology	https://doi.org/10.3389/fmicb.2021.737197	Jing-Jing Ni	Lei Zhang	lzhang6@suda.edu.cn	Jiangsu Key Laboratory of Preventive and Translational Medicine for Geriatric Diseases, Medical College of Soochow University, Suzhou, China	Aiming to comprehensively investigate their causal relationship and to identify specific causal microbe taxa for psychiatric diseases, we conducted a two-sample Mendelian randomization (MR) analysis of gut microbiome with 15 psychiatric diseases.	Evidence supports the observational associations of gut microbiota with a variety of psychiatric disorders, but the causal nature of such associations remains obscure.	Two-sample	Mental health	Suicide attempt	Brain	Individuals in the iPSYCH sample who at some point prior to December 31, 2012 had been recorded with one or more incidents of non-fatal suicide attempts were considered as cases	Suicide attempts; Erlangsen 2020	15+	Both	50264	NA	6024	44240	Study presented overall N not breakdown by cases and controls but the numbers do add up to the quoted study size	Case/control	European	Gut microbiome	Genus Sellimonas	Kurilshikov 2021	Range: 4-89	both	18473	18340	Unclear why there is a difference in N reported in current study and original GWAS	Healthy	European (78%), East-Asian (4%), Admixed (1%), "Multiethnic" (7%), Middle East (3%), Hispanic (6%), AfroAmerican (0.6%)	Not discussed	Haplotype Reference Consortium 1.0 or 1.1 reference panel	The linkage disequilibrium (LD) threshold was set to be r2 < 0.1	We applied the MR-PRESSO test and the MR-Egger regression test to monitor potential horizontal pleiotropy effect	P < 1.0 × 10−5	To avoid distortion of strand orientation or allele coding, we deleted palindromic SNPs	Not discussed	Not discussed	NA	11	NA	31 loci (1431 SNPs) associated with microbial (binary and quantitative traits)	31 SNPs presented as overall number of SNPs associated with gut microbiome, in paper nSNPs given proxying each microbial trait	No	NA	IVW	Maximum likelihood	MR Egger	Weighted median	MR-PRESSO	Steiger filtering	Also looked at heterogeneity using the "Q test" and leave-one-out analysis	105.99	R	TwoSampleMR and MRPRESSO	Not discussed	Not discussed	Established a multiple-testing significance threshold at each feature level (phylum, class, order, family, genus, and species) defined as P < 0.05/n (where n is the effective number of independent bacterial taxa on the corresponding taxonomic level)	Not clear - they do say that the GWAS summary statistics are standardised (mean 0 and variance 1), suggesting it would be SD but it is not clear that this is correct	Not clear - though they say that the outcomes are on a standardised scale (mean 0 and variance 1), which wouldn't make sense for the binary outcomes	Beta	-0.12	NA	NA	NA	NA	0.02	Established a multiple-testing significance threshold at each feature level (phylum, class, order, family, genus, and species) defined as P < 0.05/n (where n is the effective number of independent bacterial taxa on the corresponding taxonomic level)	NA	Gut microbiota GWAS is still in its infancy in terms of sample size; therefore, the number of associated loci is relatively small	After removing pleiotropic SNPs identified by the MR-PRESSO outlier test and the MR-gger regression, there is no evidence of horizontal pleiotropy of the remaining IV	To maximize sample size and statistical power, GWAS of gut microbiota and psychiatric disorders/traits analyzed in this study might originate from multi-ancestry samples	Because of the small sample size and insufficient power for microbiome GWAS, there may not be enough IVs for certain bacterial features at genus or species level. As a compromise, we analyzed features at a higher level (phylum, class, order, or family).	Sample sizes were provided and the diagnosis of each of the disorders were provided but other information about the GWAS was obtained from the GWAS itself	Yes - they did a bidirectional analysis	Genus Sellimonas	Suicide attempt	-0.12	NA	NA	NA	NA	0.02	NA	105.99
3286259646	No	No	Yes	Gut Microbiota and Psychiatric Disorders: A Two-Sample Mendelian Randomization Study	2022	Frontiers in Microbiology	https://doi.org/10.3389/fmicb.2021.737197	Jing-Jing Ni	Lei Zhang	lzhang6@suda.edu.cn	Jiangsu Key Laboratory of Preventive and Translational Medicine for Geriatric Diseases, Medical College of Soochow University, Suzhou, China	Aiming to comprehensively investigate their causal relationship and to identify specific causal microbe taxa for psychiatric diseases, we conducted a two-sample Mendelian randomization (MR) analysis of gut microbiome with 15 psychiatric diseases.	Evidence supports the observational associations of gut microbiota with a variety of psychiatric disorders, but the causal nature of such associations remains obscure.	Two-sample	Mental health	Obsessive compulsive disorder	Brain	All cases met DSM-IV (Diagnostic and Statistical Manual of Mental Disorders, 4th edition), criteria for OCD	Obsessive Compulsive Disorder (OCD); Iocdf-Gc+OCGAS; 2018	Not mentioned	Both	9725	NA	2688	7037	Study presented overall N not breakdown by cases and controls but the numbers do add up to the quoted study size	Case/control	European	Gut microbiome	Family Christensenellaceae	Kurilshikov 2021	Range: 4-89	both	18473	18340	Unclear why there is a difference in N reported in current study and original GWAS	Healthy	European (78%), East-Asian (4%), Admixed (1%), "Multiethnic" (7%), Middle East (3%), Hispanic (6%), AfroAmerican (0.6%)	Not discussed	Haplotype Reference Consortium 1.0 or 1.1 reference panel	The linkage disequilibrium (LD) threshold was set to be r2 < 0.1	We applied the MR-PRESSO test and the MR-Egger regression test to monitor potential horizontal pleiotropy effect	P < 1.0 × 10−5	To avoid distortion of strand orientation or allele coding, we deleted palindromic SNPs	Not discussed	Not discussed	NA	10	NA	31 loci (1431 SNPs) associated with microbial (binary and quantitative traits)	31 SNPs presented as overall number of SNPs associated with gut microbiome, in paper nSNPs given proxying each microbial trait	No	NA	IVW	Maximum likelihood	MR Egger	Weighted median	MR-PRESSO	Steiger filtering	Also looked at heterogeneity using the "Q test" and leave-one-out analysis	48.7	R	TwoSampleMR and MRPRESSO	Not discussed	Not discussed	Established a multiple-testing significance threshold at each feature level (phylum, class, order, family, genus, and species) defined as P < 0.05/n (where n is the effective number of independent bacterial taxa on the corresponding taxonomic level)	Not clear - they do say that the GWAS summary statistics are standardised (mean 0 and variance 1), suggesting it would be SD but it is not clear that this is correct	Not clear - though they say that the outcomes are on a standardised scale (mean 0 and variance 1), which wouldn't make sense for the binary outcomes	Beta	-0.33	NA	NA	NA	NA	0.08	Established a multiple-testing significance threshold at each feature level (phylum, class, order, family, genus, and species) defined as P < 0.05/n (where n is the effective number of independent bacterial taxa on the corresponding taxonomic level)	NA	Gut microbiota GWAS is still in its infancy in terms of sample size; therefore, the number of associated loci is relatively small	After removing pleiotropic SNPs identified by the MR-PRESSO outlier test and the MR-gger regression, there is no evidence of horizontal pleiotropy of the remaining IV	To maximize sample size and statistical power, GWAS of gut microbiota and psychiatric disorders/traits analyzed in this study might originate from multi-ancestry samples	Because of the small sample size and insufficient power for microbiome GWAS, there may not be enough IVs for certain bacterial features at genus or species level. As a compromise, we analyzed features at a higher level (phylum, class, order, or family).	Sample sizes were provided and the diagnosis of each of the disorders were provided but other information about the GWAS was obtained from the GWAS itself	Yes - they did a bidirectional analysis	Family Christensenellaceae	Obsessive compulsive disorder	-0.33	NA	NA	NA	NA	0.08	NA	48.7
3286259646	No	No	Yes	Gut Microbiota and Psychiatric Disorders: A Two-Sample Mendelian Randomization Study	2022	Frontiers in Microbiology	https://doi.org/10.3389/fmicb.2021.737197	Jing-Jing Ni	Lei Zhang	lzhang6@suda.edu.cn	Jiangsu Key Laboratory of Preventive and Translational Medicine for Geriatric Diseases, Medical College of Soochow University, Suzhou, China	Aiming to comprehensively investigate their causal relationship and to identify specific causal microbe taxa for psychiatric diseases, we conducted a two-sample Mendelian randomization (MR) analysis of gut microbiome with 15 psychiatric diseases.	Evidence supports the observational associations of gut microbiota with a variety of psychiatric disorders, but the causal nature of such associations remains obscure.	Two-sample	Mental health	Attention deficit/ hyperactivity disorder (ADHD)	Brain	Individuals with ADHD in iPSYCH were identified from the national Psychiatric Central Research Register and diagnosed by psychiatrists at a psychiatric hospital according to ICD10 (F90.0)	Attention defucut/hyperactivity disorder (ADHD); Demontis 2019	3-18 years	Both	55374	NA	19099	34194	Study presented overall N not breakdown by cases and controls and numbers do not equate the study size	Case/control	European	Gut microbiome	Species Eubacterium hallii	Kurilshikov 2021	Range: 4-89	both	18473	18340	Unclear why there is a difference in N reported in current study and original GWAS	Healthy	European (78%), East-Asian (4%), Admixed (1%), "Multiethnic" (7%), Middle East (3%), Hispanic (6%), AfroAmerican (0.6%)	Not discussed	Haplotype Reference Consortium 1.0 or 1.1 reference panel	The linkage disequilibrium (LD) threshold was set to be r2 < 0.1	We applied the MR-PRESSO test and the MR-Egger regression test to monitor potential horizontal pleiotropy effect	P < 1.0 × 10−5	To avoid distortion of strand orientation or allele coding, we deleted palindromic SNPs	Not discussed	Not discussed	NA	13	NA	31 loci (1431 SNPs) associated with microbial (binary and quantitative traits)	31 SNPs presented as overall number of SNPs associated with gut microbiome, in paper nSNPs given proxying each microbial trait	No	NA	IVW	Maximum likelihood	MR Egger	Weighted median	MR-PRESSO	Steiger filtering	Also looked at heterogeneity using the "Q test" and leave-one-out analysis	35.25	R	TwoSampleMR and MRPRESSO	Not discussed	Not discussed	Established a multiple-testing significance threshold at each feature level (phylum, class, order, family, genus, and species) defined as P < 0.05/n (where n is the effective number of independent bacterial taxa on the corresponding taxonomic level)	Not clear - they do say that the GWAS summary statistics are standardised (mean 0 and variance 1), suggesting it would be SD but it is not clear that this is correct	Not clear - though they say that the outcomes are on a standardised scale (mean 0 and variance 1), which wouldn't make sense for the binary outcomes	Beta	0.21	NA	NA	NA	NA	0.00397	Established a multiple-testing significance threshold at each feature level (phylum, class, order, family, genus, and species) defined as P < 0.05/n (where n is the effective number of independent bacterial taxa on the corresponding taxonomic level)	NA	Gut microbiota GWAS is still in its infancy in terms of sample size; therefore, the number of associated loci is relatively small	After removing pleiotropic SNPs identified by the MR-PRESSO outlier test and the MR-gger regression, there is no evidence of horizontal pleiotropy of the remaining IV	To maximize sample size and statistical power, GWAS of gut microbiota and psychiatric disorders/traits analyzed in this study might originate from multi-ancestry samples	Because of the small sample size and insufficient power for microbiome GWAS, there may not be enough IVs for certain bacterial features at genus or species level. As a compromise, we analyzed features at a higher level (phylum, class, order, or family).	Sample sizes were provided and the diagnosis of each of the disorders were provided but other information about the GWAS was obtained from the GWAS itself	Yes - they did a bidirectional analysis	Species Eubacterium hallii	Attention deficit/ hyperactivity disorder (ADHD)	0.21	NA	NA	NA	NA	0.00397	NA	35.25
2238214110	No	No	Yes	Sex specific effect of gut microbiota on the risk of psychiatric disorders: A Mendelian randomisation study and PRS analysis using UK Biobank cohort	2021	The World Jounral of Biolofical Psychiatry	10.1080/15622975.2021.1878428	Xin Qi	Feng Zhang	fzhxjtu@mail.xjtu.edu.cn	School of Public Health, Health Science Center, Xi’an Jiaotong University, No. 76 Yan Ta West Road, Xi’an, 710061, P. R. China	A two-stage study was performed to investigate the relationships between gut microbiota and brain-related diseases/traits, and evaluate the potential sex specific effects of gut microbiota	The relationships between gut microbiota and brain-related diseases/traits remains not fully understood	Two-sample	Mental health	Inspection time	Brain	1065	MR-Base / IEUOpenGWAS	NA	NA	NA	NA	NA	NA	Numbers not presented in the manuscript and GWAS publication not referenced and some IDs do not match with those in MR-Base	Not clear - may be continuous or case-control	NA	Gut microbiome	Gut microbiota	Goodrich 2016 and Turpin 2016	Not discussed	Both	4292	2687	Study states that there are 2731 subjects in the Goodrich 2016 paper, however the Goodrich paper states there are 1126 participants	Healthy	Goodrich: not mentioned but likely Europen, Turpin: European (from Canada, Isreal, and United States, with 100% "Caucasian"); First degree relatives of subjects with Crohn's disease	Not discussed	IMPUTE version 2 or HumanCoreExome-12v1.1 chip (Illumina) was used to genotype and impute for individuals	Minimum LD Rsq value is p > 0.8	p > 0.05 was significant for horizontal pleiotropy (HP) though it's not clear what they mean by this in terms of what p-value they're using	cccccccccc	Palindromic SNPs were allowed with Minor Allele Frequency (MAF) threshold >0.3	Not discussed	Not discussed	NA	306	NA	Goodrich: None reached study-wide threshold for taxa but one SNP reached a study-wide threshold for beta-diversity in smaller subset (n=1248), Turpin: 58	Used a different p-value threshold, but unclear where exactly SNPs have come from - supplementary table 2 lists SNPs used	No	NA	IVW	MR Egger	Weighted median					Not discussed	MR-Base app	MR-Base	Not discussed	Not discussed	Not discussed	Not clear	Not clear	Beta	-0.0011	0.000312	NA	NA	NA	0.0004	NA	NA	The detailed procedure of GWAS could not be performed as we wanted, which also had influence on the accuracy of gut microbiota related SNPs	Two-sample MR approach cannot figure out the possibility that the associations discovered are pleiotropic rather than causal, and even then, one cannot not fully discard the possibility of reverse causation	Not discussed	Not discussed	Most of the GWAS information had to be sourced from original GWASs and the sources of the outcome data are not provided explicitly	Yes - they also ran a "PRS" analysis where they calculated the PRS of gut microbiota in UK Biobank and looked at the relationship between this and the "significant discovery results" using pearson's correlation and logistic analysis.	Gut microbiota	Inspection time	-0.0011	0.000312	NA	NA	NA	0.0004	NA	NA
2238214110	No	No	Yes	Sex specific effect of gut microbiota on the risk of psychiatric disorders: A Mendelian randomisation study and PRS analysis using UK Biobank cohort	2021	The World Jounral of Biolofical Psychiatry	10.1080/15622975.2021.1878428	Xin Qi	Feng Zhang	fzhxjtu@mail.xjtu.edu.cn	School of Public Health, Health Science Center, Xi’an Jiaotong University, No. 76 Yan Ta West Road, Xi’an, 710061, P. R. China	A two-stage study was performed to investigate the relationships between gut microbiota and brain-related diseases/traits, and evaluate the potential sex specific effects of gut microbiota	The relationships between gut microbiota and brain-related diseases/traits remains not fully understood	Two-sample	Mental health	Worry too long after embarrassment	Brain	UKB-a:53	MR-Base / IEUOpenGWAS	NA	NA	NA	NA	NA	NA	Numbers not presented in the manuscript and GWAS publication not referenced and some IDs do not match with those in MR-Base	Not clear - may be continuous or case-control	NA	Gut microbiome	Gut microbiota	Goodrich 2016 and Turpin 2016	Not discussed	Both	4292	2687	Study states that there are 2731 subjects in the Goodrich 2016 paper, however the Goodrich paper states there are 1126 participants	Healthy	Goodrich: not mentioned but likely Europen, Turpin: European (from Canada, Isreal, and United States, with 100% "Caucasian"); First degree relatives of subjects with Crohn's disease	Not discussed	IMPUTE version 2 or HumanCoreExome-12v1.1 chip (Illumina) was used to genotype and impute for individuals	Minimum LD Rsq value is p > 0.8	p > 0.05 was significant for horizontal pleiotropy (HP) though it's not clear what they mean by this in terms of what p-value they're using	p < 5.0 x10-5	Palindromic SNPs were allowed with Minor Allele Frequency (MAF) threshold >0.3	Not discussed	Not discussed	NA	306	NA	Goodrich: None reached study-wide threshold for taxa but one SNP reached a study-wide threshold for beta-diversity in smaller subset (n=1248), Turpin: 58	Used a different p-value threshold, but unclear where exactly SNPs have come from - supplementary table 2 lists SNPs used	No	NA	IVW	MR Egger	Weighted median					Not discussed	MR-Base app	MR-Base	Not discussed	Not discussed	Not discussed	Not clear	Not clear	Beta	-5.91e-05	1.68e-05	NA	NA	NA	0.0004	NA	NA	The detailed procedure of GWAS could not be performed as we wanted, which also had influence on the accuracy of gut microbiota related SNPs	Two-sample MR approach cannot figure out the possibility that the associations discovered are pleiotropic rather than causal, and even then, one cannot not fully discard the possibility of reverse causation	Not discussed	Not discussed	Most of the GWAS information had to be sourced from original GWASs and the sources of the outcome data are not provided explicitly	Yes - they also ran a "PRS" analysis where they calculated the PRS of gut microbiota in UK Biobank and looked at the relationship between this and the "significant discovery results" using pearson's correlation and logistic analysis.	Gut microbiota	Worry too long after embarrassment	-5.91e-05	1.68e-05	NA	NA	NA	0.0004	NA	NA
2238214110	No	No	Yes	Sex specific effect of gut microbiota on the risk of psychiatric disorders: A Mendelian randomisation study and PRS analysis using UK Biobank cohort	2021	The World Jounral of Biolofical Psychiatry	10.1080/15622975.2021.1878428	Xin Qi	Feng Zhang	fzhxjtu@mail.xjtu.edu.cn	School of Public Health, Health Science Center, Xi’an Jiaotong University, No. 76 Yan Ta West Road, Xi’an, 710061, P. R. China	A two-stage study was performed to investigate the relationships between gut microbiota and brain-related diseases/traits, and evaluate the potential sex specific effects of gut microbiota	The relationships between gut microbiota and brain-related diseases/traits remains not fully understood	Two-sample	Mental health	Neuroticism score	Brain	UKB-a:230	MR-Base / IEUOpenGWAS	NA	NA	NA	NA	NA	NA	Numbers not presented in the manuscript and GWAS publication not referenced and some IDs do not match with those in MR-Base	Not clear - may be continuous or case-control	NA	Gut microbiome	Gut microbiota	Goodrich 2016 and Turpin 2016	Not discussed	Both	4292	2687	Study states that there are 2731 subjects in the Goodrich 2016 paper, however the Goodrich paper states there are 1126 participants	Healthy	Goodrich: not mentioned but likely Europen, Turpin: European (from Canada, Isreal, and United States, with 100% "Caucasian"); First degree relatives of subjects with Crohn's disease	Not discussed	IMPUTE version 2 or HumanCoreExome-12v1.1 chip (Illumina) was used to genotype and impute for individuals	Minimum LD Rsq value is p > 0.8	p > 0.05 was significant for horizontal pleiotropy (HP) though it's not clear what they mean by this in terms of what p-value they're using	p < 5.0 x10-5	Palindromic SNPs were allowed with Minor Allele Frequency (MAF) threshold >0.3	Not discussed	Not discussed	NA	306	NA	Goodrich: None reached study-wide threshold for taxa but one SNP reached a study-wide threshold for beta-diversity in smaller subset (n=1248), Turpin: 58	Used a different p-value threshold, but unclear where exactly SNPs have come from - supplementary table 2 lists SNPs used	No	NA	IVW	MR Egger	Weighted median					Not discussed	MR-Base app	MR-Base	Not discussed	Not discussed	Not discussed	Not clear	Not clear	Beta	-0.000394	0.000126	NA	NA	NA	0.0018	NA	NA	The detailed procedure of GWAS could not be performed as we wanted, which also had influence on the accuracy of gut microbiota related SNPs	Two-sample MR approach cannot figure out the possibility that the associations discovered are pleiotropic rather than causal, and even then, one cannot not fully discard the possibility of reverse causation	Not discussed	Not discussed	Most of the GWAS information had to be sourced from original GWASs and the sources of the outcome data are not provided explicitly	Yes - they also ran a "PRS" analysis where they calculated the PRS of gut microbiota in UK Biobank and looked at the relationship between this and the "significant discovery results" using pearson's correlation and logistic analysis.	Gut microbiota	Neuroticism score	-0.000394	0.000126	NA	NA	NA	0.0018	NA	NA
2238214110	No	No	Yes	Sex specific effect of gut microbiota on the risk of psychiatric disorders: A Mendelian randomisation study and PRS analysis using UK Biobank cohort	2021	The World Jounral of Biolofical Psychiatry	10.1080/15622975.2021.1878428	Xin Qi	Feng Zhang	fzhxjtu@mail.xjtu.edu.cn	School of Public Health, Health Science Center, Xi’an Jiaotong University, No. 76 Yan Ta West Road, Xi’an, 710061, P. R. China	A two-stage study was performed to investigate the relationships between gut microbiota and brain-related diseases/traits, and evaluate the potential sex specific effects of gut microbiota	The relationships between gut microbiota and brain-related diseases/traits remains not fully understood	Two-sample	Mental health	Diagnoses - secondary ICD10: K70.4 Alcoholic hepatic failure	Brain	UKB-b:6787	MR-Base / IEUOpenGWAS	NA	NA	NA	NA	NA	NA	Numbers not presented in the manuscript and GWAS publication not referenced and some IDs do not match with those in MR-Base	Not clear - may be continuous or case-control	NA	Gut microbiome	Gut microbiota	Goodrich 2016 and Turpin 2016	Not discussed	Both	4292	2687	Study states that there are 2731 subjects in the Goodrich 2016 paper, however the Goodrich paper states there are 1126 participants	Healthy	Goodrich: not mentioned but likely Europen, Turpin: European (from Canada, Isreal, and United States, with 100% "Caucasian"); First degree relatives of subjects with Crohn's disease	Not discussed	IMPUTE version 2 or HumanCoreExome-12v1.1 chip (Illumina) was used to genotype and impute for individuals	Minimum LD Rsq value is p > 0.8	p > 0.05 was significant for horizontal pleiotropy (HP) though it's not clear what they mean by this in terms of what p-value they're using	p < 5.0 x10-5	Palindromic SNPs were allowed with Minor Allele Frequency (MAF) threshold >0.3	Not discussed	Not discussed	NA	306	NA	Goodrich: None reached study-wide threshold for taxa but one SNP reached a study-wide threshold for beta-diversity in smaller subset (n=1248), Turpin: 58	Used a different p-value threshold, but unclear where exactly SNPs have come from - supplementary table 2 lists SNPs used	No	NA	IVW	MR Egger	Weighted median					Not discussed	MR-Base app	MR-Base	Not discussed	Not discussed	Not discussed	Not clear	Not clear	Beta	-5.78e-07	1.89e-07	NA	NA	NA	0.0023	NA	NA	The detailed procedure of GWAS could not be performed as we wanted, which also had influence on the accuracy of gut microbiota related SNPs	Two-sample MR approach cannot figure out the possibility that the associations discovered are pleiotropic rather than causal, and even then, one cannot not fully discard the possibility of reverse causation	Not discussed	Not discussed	Most of the GWAS information had to be sourced from original GWASs and the sources of the outcome data are not provided explicitly	Yes - they also ran a "PRS" analysis where they calculated the PRS of gut microbiota in UK Biobank and looked at the relationship between this and the "significant discovery results" using pearson's correlation and logistic analysis.	Gut microbiota	Diagnoses - secondary ICD10: K70.4 Alcoholic hepatic failure	-5.78e-07	1.89e-07	NA	NA	NA	0.0023	NA	NA
2238214110	No	No	Yes	Sex specific effect of gut microbiota on the risk of psychiatric disorders: A Mendelian randomisation study and PRS analysis using UK Biobank cohort	2021	The World Jounral of Biolofical Psychiatry	10.1080/15622975.2021.1878428	Xin Qi	Feng Zhang	fzhxjtu@mail.xjtu.edu.cn	School of Public Health, Health Science Center, Xi’an Jiaotong University, No. 76 Yan Ta West Road, Xi’an, 710061, P. R. China	A two-stage study was performed to investigate the relationships between gut microbiota and brain-related diseases/traits, and evaluate the potential sex specific effects of gut microbiota	The relationships between gut microbiota and brain-related diseases/traits remains not fully understood	Two-sample	Mental health	Worrier / anxious feelings	Brain	UKB-b:6519	MR-Base / IEUOpenGWAS	NA	NA	NA	NA	NA	NA	Numbers not presented in the manuscript and GWAS publication not referenced and some IDs do not match with those in MR-Base	Not clear - may be continuous or case-control	NA	Gut microbiome	Gut microbiota	Goodrich 2016 and Turpin 2016	Not discussed	Both	4292	2687	Study states that there are 2731 subjects in the Goodrich 2016 paper, however the Goodrich paper states there are 1126 participants	Healthy	Goodrich: not mentioned but likely Europen, Turpin: European (from Canada, Isreal, and United States, with 100% "Caucasian"); First degree relatives of subjects with Crohn's disease	Not discussed	IMPUTE version 2 or HumanCoreExome-12v1.1 chip (Illumina) was used to genotype and impute for individuals	Minimum LD Rsq value is p > 0.8	p > 0.05 was significant for horizontal pleiotropy (HP) though it's not clear what they mean by this in terms of what p-value they're using	p < 5.0 x10-5	Palindromic SNPs were allowed with Minor Allele Frequency (MAF) threshold >0.3	Not discussed	Not discussed	NA	306	NA	Goodrich: None reached study-wide threshold for taxa but one SNP reached a study-wide threshold for beta-diversity in smaller subset (n=1248), Turpin: 58	Used a different p-value threshold, but unclear where exactly SNPs have come from - supplementary table 2 lists SNPs used	No	NA	IVW	MR Egger	Weighted median					Not discussed	MR-Base app	MR-Base	Not discussed	Not discussed	Not discussed	Not clear	Not clear	Beta	-3.99e-05	1.36e-05	NA	NA	NA	0.0035	NA	NA	The detailed procedure of GWAS could not be performed as we wanted, which also had influence on the accuracy of gut microbiota related SNPs	Two-sample MR approach cannot figure out the possibility that the associations discovered are pleiotropic rather than causal, and even then, one cannot not fully discard the possibility of reverse causation	Not discussed	Not discussed	Most of the GWAS information had to be sourced from original GWASs and the sources of the outcome data are not provided explicitly	Yes - they also ran a "PRS" analysis where they calculated the PRS of gut microbiota in UK Biobank and looked at the relationship between this and the "significant discovery results" using pearson's correlation and logistic analysis.	Gut microbiota	Worrier / anxious feelings	-3.99e-05	1.36e-05	NA	NA	NA	0.0035	NA	NA
2238214110	No	No	Yes	Sex specific effect of gut microbiota on the risk of psychiatric disorders: A Mendelian randomisation study and PRS analysis using UK Biobank cohort	2021	The World Jounral of Biolofical Psychiatry	10.1080/15622975.2021.1878428	Xin Qi	Feng Zhang	fzhxjtu@mail.xjtu.edu.cn	School of Public Health, Health Science Center, Xi’an Jiaotong University, No. 76 Yan Ta West Road, Xi’an, 710061, P. R. China	A two-stage study was performed to investigate the relationships between gut microbiota and brain-related diseases/traits, and evaluate the potential sex specific effects of gut microbiota	The relationships between gut microbiota and brain-related diseases/traits remains not fully understood	Two-sample	Mental health	Diagnoses - main ICD10: F23.0 Acute polymorphic psychotic disorder without symptoms of schizophrenia	Brain	UKB-b:14993	MR-Base / IEUOpenGWAS	NA	NA	NA	NA	NA	NA	Numbers not presented in the manuscript and GWAS publication not referenced and some IDs do not match with those in MR-Base	Not clear - may be continuous or case-control	NA	Gut microbiome	Gut microbiota	Goodrich 2016 and Turpin 2016	Not discussed	Both	4292	2687	Study states that there are 2731 subjects in the Goodrich 2016 paper, however the Goodrich paper states there are 1126 participants	Healthy	Goodrich: not mentioned but likely Europen, Turpin: European (from Canada, Isreal, and United States, with 100% "Caucasian"); First degree relatives of subjects with Crohn's disease	Not discussed	IMPUTE version 2 or HumanCoreExome-12v1.1 chip (Illumina) was used to genotype and impute for individuals	Minimum LD Rsq value is p > 0.8	p > 0.05 was significant for horizontal pleiotropy (HP) though it's not clear what they mean by this in terms of what p-value they're using	p < 5.0 x10-5	Palindromic SNPs were allowed with Minor Allele Frequency (MAF) threshold >0.3	Not discussed	Not discussed	NA	306	NA	Goodrich: None reached study-wide threshold for taxa but one SNP reached a study-wide threshold for beta-diversity in smaller subset (n=1248), Turpin: 58	Used a different p-value threshold, but unclear where exactly SNPs have come from - supplementary table 2 lists SNPs used	No	NA	IVW	MR Egger	Weighted median					Not discussed	MR-Base app	MR-Base	Not discussed	Not discussed	Not discussed	Not clear	Not clear	Beta	-4.09e-07	1.43e-07	NA	NA	NA	0.0042	NA	NA	The detailed procedure of GWAS could not be performed as we wanted, which also had influence on the accuracy of gut microbiota related SNPs	Two-sample MR approach cannot figure out the possibility that the associations discovered are pleiotropic rather than causal, and even then, one cannot not fully discard the possibility of reverse causation	Not discussed	Not discussed	Most of the GWAS information had to be sourced from original GWASs and the sources of the outcome data are not provided explicitly	Yes - they also ran a "PRS" analysis where they calculated the PRS of gut microbiota in UK Biobank and looked at the relationship between this and the "significant discovery results" using pearson's correlation and logistic analysis.	Gut microbiota	Diagnoses - main ICD10: F23.0 Acute polymorphic psychotic disorder without symptoms of schizophrenia	-4.09e-07	1.43e-07	NA	NA	NA	0.0042	NA	NA
2238214110	No	No	Yes	Sex specific effect of gut microbiota on the risk of psychiatric disorders: A Mendelian randomisation study and PRS analysis using UK Biobank cohort	2021	The World Jounral of Biolofical Psychiatry	10.1080/15622975.2021.1878428	Xin Qi	Feng Zhang	fzhxjtu@mail.xjtu.edu.cn	School of Public Health, Health Science Center, Xi’an Jiaotong University, No. 76 Yan Ta West Road, Xi’an, 710061, P. R. China	A two-stage study was performed to investigate the relationships between gut microbiota and brain-related diseases/traits, and evaluate the potential sex specific effects of gut microbiota	The relationships between gut microbiota and brain-related diseases/traits remains not fully understood	Two-sample	Mental health	Neuroticism score	Brain	UKB-b:4630	MR-Base / IEUOpenGWAS	NA	NA	NA	NA	NA	NA	Numbers not presented in the manuscript and GWAS publication not referenced and some IDs do not match with those in MR-Base	Not clear - may be continuous or case-control	NA	Gut microbiome	Gut microbiota	Goodrich 2016 and Turpin 2016	Not discussed	Both	4292	2687	Study states that there are 2731 subjects in the Goodrich 2016 paper, however the Goodrich paper states there are 1126 participants	Healthy	Goodrich: not mentioned but likely Europen, Turpin: European (from Canada, Isreal, and United States, with 100% "Caucasian"); First degree relatives of subjects with Crohn's disease	Not discussed	IMPUTE version 2 or HumanCoreExome-12v1.1 chip (Illumina) was used to genotype and impute for individuals	Minimum LD Rsq value is p > 0.8	p > 0.05 was significant for horizontal pleiotropy (HP) though it's not clear what they mean by this in terms of what p-value they're using	p < 5.0 x10-5	Palindromic SNPs were allowed with Minor Allele Frequency (MAF) threshold >0.3	Not discussed	Not discussed	NA	306	NA	Goodrich: None reached study-wide threshold for taxa but one SNP reached a study-wide threshold for beta-diversity in smaller subset (n=1248), Turpin: 58	Used a different p-value threshold, but unclear where exactly SNPs have come from - supplementary table 2 lists SNPs used	No	NA	IVW	MR Egger	Weighted median					Not discussed	MR-Base app	MR-Base	Not discussed	Not discussed	Not discussed	Not clear	Not clear	Beta	-0.000317	0.000113	NA	NA	NA	0.0049	NA	NA	The detailed procedure of GWAS could not be performed as we wanted, which also had influence on the accuracy of gut microbiota related SNPs	Two-sample MR approach cannot figure out the possibility that the associations discovered are pleiotropic rather than causal, and even then, one cannot not fully discard the possibility of reverse causation	Not discussed	Not discussed	Most of the GWAS information had to be sourced from original GWASs and the sources of the outcome data are not provided explicitly	Yes - they also ran a "PRS" analysis where they calculated the PRS of gut microbiota in UK Biobank and looked at the relationship between this and the "significant discovery results" using pearson's correlation and logistic analysis.	Gut microbiota	Neuroticism score	-0.000317	0.000113	NA	NA	NA	0.0049	NA	NA
2238214110	No	No	Yes	Sex specific effect of gut microbiota on the risk of psychiatric disorders: A Mendelian randomisation study and PRS analysis using UK Biobank cohort	2021	The World Jounral of Biolofical Psychiatry	10.1080/15622975.2021.1878428	Xin Qi	Feng Zhang	fzhxjtu@mail.xjtu.edu.cn	School of Public Health, Health Science Center, Xi’an Jiaotong University, No. 76 Yan Ta West Road, Xi’an, 710061, P. R. China	A two-stage study was performed to investigate the relationships between gut microbiota and brain-related diseases/traits, and evaluate the potential sex specific effects of gut microbiota	The relationships between gut microbiota and brain-related diseases/traits remains not fully understood	Two-sample	Mental health	Diagnoses - main ICD10: K70.0 Alcoholic fatty liver	Brain	UKB-b:10407	MR-Base / IEUOpenGWAS	NA	NA	NA	NA	NA	NA	Numbers not presented in the manuscript and GWAS publication not referenced and some IDs do not match with those in MR-Base	Not clear - may be continuous or case-control	NA	Gut microbiome	Gut microbiota	Goodrich 2016 and Turpin 2016	Not discussed	Both	4292	2687	Study states that there are 2731 subjects in the Goodrich 2016 paper, however the Goodrich paper states there are 1126 participants	Healthy	Goodrich: not mentioned but likely Europen, Turpin: European (from Canada, Isreal, and United States, with 100% "Caucasian"); First degree relatives of subjects with Crohn's disease	Not discussed	IMPUTE version 2 or HumanCoreExome-12v1.1 chip (Illumina) was used to genotype and impute for individuals	Minimum LD Rsq value is p > 0.8	p > 0.05 was significant for horizontal pleiotropy (HP) though it's not clear what they mean by this in terms of what p-value they're using	p < 5.0 x10-5	Palindromic SNPs were allowed with Minor Allele Frequency (MAF) threshold >0.3	Not discussed	Not discussed	NA	306	NA	Goodrich: None reached study-wide threshold for taxa but one SNP reached a study-wide threshold for beta-diversity in smaller subset (n=1248), Turpin: 58	Used a different p-value threshold, but unclear where exactly SNPs have come from - supplementary table 2 lists SNPs used	No	NA	IVW	MR Egger	Weighted median					Not discussed	MR-Base app	MR-Base	Not discussed	Not discussed	Not discussed	Not clear	Not clear	Beta	4.34e-07	1.57e-07	NA	NA	NA	0.0056	NA	NA	The detailed procedure of GWAS could not be performed as we wanted, which also had influence on the accuracy of gut microbiota related SNPs	Two-sample MR approach cannot figure out the possibility that the associations discovered are pleiotropic rather than causal, and even then, one cannot not fully discard the possibility of reverse causation	Not discussed	Not discussed	Most of the GWAS information had to be sourced from original GWASs and the sources of the outcome data are not provided explicitly	Yes - they also ran a "PRS" analysis where they calculated the PRS of gut microbiota in UK Biobank and looked at the relationship between this and the "significant discovery results" using pearson's correlation and logistic analysis.	Gut microbiota	Diagnoses - main ICD10: K70.0 Alcoholic fatty liver	4.34e-07	1.57e-07	NA	NA	NA	0.0056	NA	NA
2238214110	No	No	Yes	Sex specific effect of gut microbiota on the risk of psychiatric disorders: A Mendelian randomisation study and PRS analysis using UK Biobank cohort	2021	The World Jounral of Biolofical Psychiatry	10.1080/15622975.2021.1878428	Xin Qi	Feng Zhang	fzhxjtu@mail.xjtu.edu.cn	School of Public Health, Health Science Center, Xi’an Jiaotong University, No. 76 Yan Ta West Road, Xi’an, 710061, P. R. China	A two-stage study was performed to investigate the relationships between gut microbiota and brain-related diseases/traits, and evaluate the potential sex specific effects of gut microbiota	The relationships between gut microbiota and brain-related diseases/traits remains not fully understood	Two-sample	Mental health	Suffer from 'nerves'	Brain	UKB-a:200	MR-Base / IEUOpenGWAS	NA	NA	NA	NA	NA	NA	Numbers not presented in the manuscript and GWAS publication not referenced and some IDs do not match with those in MR-Base	Not clear - may be continuous or case-control	NA	Gut microbiome	Gut microbiota	Goodrich 2016 and Turpin 2016	Not discussed	Both	4292	2687	Study states that there are 2731 subjects in the Goodrich 2016 paper, however the Goodrich paper states there are 1126 participants	Healthy	Goodrich: not mentioned but likely Europen, Turpin: European (from Canada, Isreal, and United States, with 100% "Caucasian"); First degree relatives of subjects with Crohn's disease	Not discussed	IMPUTE version 2 or HumanCoreExome-12v1.1 chip (Illumina) was used to genotype and impute for individuals	Minimum LD Rsq value is p > 0.8	p > 0.05 was significant for horizontal pleiotropy (HP) though it's not clear what they mean by this in terms of what p-value they're using	p < 5.0 x10-5	Palindromic SNPs were allowed with Minor Allele Frequency (MAF) threshold >0.3	Not discussed	Not discussed	NA	306	NA	Goodrich: None reached study-wide threshold for taxa but one SNP reached a study-wide threshold for beta-diversity in smaller subset (n=1248), Turpin: 58	Used a different p-value threshold, but unclear where exactly SNPs have come from - supplementary table 2 lists SNPs used	No	NA	IVW	MR Egger	Weighted median					Not discussed	MR-Base app	MR-Base	Not discussed	Not discussed	Not discussed	Not clear	Not clear	Beta	-3.63e-05	1.33e-05	NA	NA	NA	0.0062	NA	NA	The detailed procedure of GWAS could not be performed as we wanted, which also had influence on the accuracy of gut microbiota related SNPs	Two-sample MR approach cannot figure out the possibility that the associations discovered are pleiotropic rather than causal, and even then, one cannot not fully discard the possibility of reverse causation	Not discussed	Not discussed	Most of the GWAS information had to be sourced from original GWASs and the sources of the outcome data are not provided explicitly	Yes - they also ran a "PRS" analysis where they calculated the PRS of gut microbiota in UK Biobank and looked at the relationship between this and the "significant discovery results" using pearson's correlation and logistic analysis.	Gut microbiota	Suffer from 'nerves'	-3.63e-05	1.33e-05	NA	NA	NA	0.0062	NA	NA
2238214110	No	No	Yes	Sex specific effect of gut microbiota on the risk of psychiatric disorders: A Mendelian randomisation study and PRS analysis using UK Biobank cohort	2021	The World Jounral of Biolofical Psychiatry	10.1080/15622975.2021.1878428	Xin Qi	Feng Zhang	fzhxjtu@mail.xjtu.edu.cn	School of Public Health, Health Science Center, Xi’an Jiaotong University, No. 76 Yan Ta West Road, Xi’an, 710061, P. R. China	A two-stage study was performed to investigate the relationships between gut microbiota and brain-related diseases/traits, and evaluate the potential sex specific effects of gut microbiota	The relationships between gut microbiota and brain-related diseases/traits remains not fully understood	Two-sample	Mental health	Miserableness	Brain	UKB-a:46	MR-Base / IEUOpenGWAS	NA	NA	NA	NA	NA	NA	Numbers not presented in the manuscript and GWAS publication not referenced and some IDs do not match with those in MR-Base	Not clear - may be continuous or case-control	NA	Gut microbiome	Gut microbiota	Goodrich 2016 and Turpin 2016	Not discussed	Both	4292	2687	Study states that there are 2731 subjects in the Goodrich 2016 paper, however the Goodrich paper states there are 1126 participants	Healthy	Goodrich: not mentioned but likely Europen, Turpin: European (from Canada, Isreal, and United States, with 100% "Caucasian"); First degree relatives of subjects with Crohn's disease	Not discussed	IMPUTE version 2 or HumanCoreExome-12v1.1 chip (Illumina) was used to genotype and impute for individuals	Minimum LD Rsq value is p > 0.8	p > 0.05 was significant for horizontal pleiotropy (HP) though it's not clear what they mean by this in terms of what p-value they're using	p < 5.0 x10-5	Palindromic SNPs were allowed with Minor Allele Frequency (MAF) threshold >0.3	Not discussed	Not discussed	NA	306	NA	Goodrich: None reached study-wide threshold for taxa but one SNP reached a study-wide threshold for beta-diversity in smaller subset (n=1248), Turpin: 58	Used a different p-value threshold, but unclear where exactly SNPs have come from - supplementary table 2 lists SNPs used	No	NA	IVW	MR Egger	Weighted median					Not discussed	MR-Base app	MR-Base	Not discussed	Not discussed	Not discussed	Not clear	Not clear	Beta	-4.41e-05	1.62e-05	NA	NA	NA	0.0064	NA	NA	The detailed procedure of GWAS could not be performed as we wanted, which also had influence on the accuracy of gut microbiota related SNPs	Two-sample MR approach cannot figure out the possibility that the associations discovered are pleiotropic rather than causal, and even then, one cannot not fully discard the possibility of reverse causation	Not discussed	Not discussed	Most of the GWAS information had to be sourced from original GWASs and the sources of the outcome data are not provided explicitly	Yes - they also ran a "PRS" analysis where they calculated the PRS of gut microbiota in UK Biobank and looked at the relationship between this and the "significant discovery results" using pearson's correlation and logistic analysis.	Gut microbiota	Miserableness	-4.41e-05	1.62e-05	NA	NA	NA	0.0064	NA	NA
2238214110	No	No	Yes	Sex specific effect of gut microbiota on the risk of psychiatric disorders: A Mendelian randomisation study and PRS analysis using UK Biobank cohort	2021	The World Jounral of Biolofical Psychiatry	10.1080/15622975.2021.1878428	Xin Qi	Feng Zhang	fzhxjtu@mail.xjtu.edu.cn	School of Public Health, Health Science Center, Xi’an Jiaotong University, No. 76 Yan Ta West Road, Xi’an, 710061, P. R. China	A two-stage study was performed to investigate the relationships between gut microbiota and brain-related diseases/traits, and evaluate the potential sex specific effects of gut microbiota	The relationships between gut microbiota and brain-related diseases/traits remains not fully understood	Two-sample	Mental health	Diagnoses - secondary ICD10: T43.0 Tricyclic and tetracyclic antidepressants	Brain	UKB-b:2253	MR-Base / IEUOpenGWAS	NA	NA	NA	NA	NA	NA	Numbers not presented in the manuscript and GWAS publication not referenced and some IDs do not match with those in MR-Base	Not clear - may be continuous or case-control	NA	Gut microbiome	Gut microbiota	Goodrich 2016 and Turpin 2016	Not discussed	Both	4292	2687	Study states that there are 2731 subjects in the Goodrich 2016 paper, however the Goodrich paper states there are 1126 participants	Healthy	Goodrich: not mentioned but likely Europen, Turpin: European (from Canada, Isreal, and United States, with 100% "Caucasian"); First degree relatives of subjects with Crohn's disease	Not discussed	IMPUTE version 2 or HumanCoreExome-12v1.1 chip (Illumina) was used to genotype and impute for individuals	Minimum LD Rsq value is p > 0.8	p > 0.05 was significant for horizontal pleiotropy (HP) though it's not clear what they mean by this in terms of what p-value they're using	p < 5.0 x10-5	Palindromic SNPs were allowed with Minor Allele Frequency (MAF) threshold >0.3	Not discussed	Not discussed	NA	306	NA	Goodrich: None reached study-wide threshold for taxa but one SNP reached a study-wide threshold for beta-diversity in smaller subset (n=1248), Turpin: 58	Used a different p-value threshold, but unclear where exactly SNPs have come from - supplementary table 2 lists SNPs used	No	NA	IVW	MR Egger	Weighted median					Not discussed	MR-Base app	MR-Base	Not discussed	Not discussed	Not discussed	Not clear	Not clear	Beta	-1.02e-06	3.86e-07	NA	NA	NA	0.0082	NA	NA	The detailed procedure of GWAS could not be performed as we wanted, which also had influence on the accuracy of gut microbiota related SNPs	Two-sample MR approach cannot figure out the possibility that the associations discovered are pleiotropic rather than causal, and even then, one cannot not fully discard the possibility of reverse causation	Not discussed	Not discussed	Most of the GWAS information had to be sourced from original GWASs and the sources of the outcome data are not provided explicitly	Yes - they also ran a "PRS" analysis where they calculated the PRS of gut microbiota in UK Biobank and looked at the relationship between this and the "significant discovery results" using pearson's correlation and logistic analysis.	Gut microbiota	Diagnoses - secondary ICD10: T43.0 Tricyclic and tetracyclic antidepressants	-1.02e-06	3.86e-07	NA	NA	NA	0.0082	NA	NA
2238214110	No	No	Yes	Sex specific effect of gut microbiota on the risk of psychiatric disorders: A Mendelian randomisation study and PRS analysis using UK Biobank cohort	2021	The World Jounral of Biolofical Psychiatry	10.1080/15622975.2021.1878428	Xin Qi	Feng Zhang	fzhxjtu@mail.xjtu.edu.cn	School of Public Health, Health Science Center, Xi’an Jiaotong University, No. 76 Yan Ta West Road, Xi’an, 710061, P. R. China	A two-stage study was performed to investigate the relationships between gut microbiota and brain-related diseases/traits, and evaluate the potential sex specific effects of gut microbiota	The relationships between gut microbiota and brain-related diseases/traits remains not fully understood	Two-sample	Mental health	Diagnoses - secondary ICD10: G40.1 Localisation-related (focal) (partial) symptomatic epilepsy and epileptic syndromes with simple partial seizures	Brain	UKB-b:4908	MR-Base / IEUOpenGWAS	NA	NA	NA	NA	NA	NA	Numbers not presented in the manuscript and GWAS publication not referenced and some IDs do not match with those in MR-Base	Not clear - may be continuous or case-control	NA	Gut microbiome	Gut microbiota	Goodrich 2016 and Turpin 2016	Not discussed	Both	4292	2687	Study states that there are 2731 subjects in the Goodrich 2016 paper, however the Goodrich paper states there are 1126 participants	Healthy	Goodrich: not mentioned but likely Europen, Turpin: European (from Canada, Isreal, and United States, with 100% "Caucasian"); First degree relatives of subjects with Crohn's disease	Not discussed	IMPUTE version 2 or HumanCoreExome-12v1.1 chip (Illumina) was used to genotype and impute for individuals	Minimum LD Rsq value is p > 0.8	p > 0.05 was significant for horizontal pleiotropy (HP) though it's not clear what they mean by this in terms of what p-value they're using	p < 5.0 x10-5	Palindromic SNPs were allowed with Minor Allele Frequency (MAF) threshold >0.3	Not discussed	Not discussed	NA	306	NA	Goodrich: None reached study-wide threshold for taxa but one SNP reached a study-wide threshold for beta-diversity in smaller subset (n=1248), Turpin: 58	Used a different p-value threshold, but unclear where exactly SNPs have come from - supplementary table 2 lists SNPs used	No	NA	IVW	MR Egger	Weighted median					Not discussed	MR-Base app	MR-Base	Not discussed	Not discussed	Not discussed	Not clear	Not clear	Beta	5.58e-07	2.11e-07	NA	NA	NA	0.0083	NA	NA	The detailed procedure of GWAS could not be performed as we wanted, which also had influence on the accuracy of gut microbiota related SNPs	Two-sample MR approach cannot figure out the possibility that the associations discovered are pleiotropic rather than causal, and even then, one cannot not fully discard the possibility of reverse causation	Not discussed	Not discussed	Most of the GWAS information had to be sourced from original GWASs and the sources of the outcome data are not provided explicitly	Yes - they also ran a "PRS" analysis where they calculated the PRS of gut microbiota in UK Biobank and looked at the relationship between this and the "significant discovery results" using pearson's correlation and logistic analysis.	Gut microbiota	Diagnoses - secondary ICD10: G40.1 Localisation-related (focal) (partial) symptomatic epilepsy and epileptic syndromes with simple partial seizures	5.58e-07	2.11e-07	NA	NA	NA	0.0083	NA	NA
2238214110	No	No	Yes	Sex specific effect of gut microbiota on the risk of psychiatric disorders: A Mendelian randomisation study and PRS analysis using UK Biobank cohort	2021	The World Jounral of Biolofical Psychiatry	10.1080/15622975.2021.1878428	Xin Qi	Feng Zhang	fzhxjtu@mail.xjtu.edu.cn	School of Public Health, Health Science Center, Xi’an Jiaotong University, No. 76 Yan Ta West Road, Xi’an, 710061, P. R. China	A two-stage study was performed to investigate the relationships between gut microbiota and brain-related diseases/traits, and evaluate the potential sex specific effects of gut microbiota	The relationships between gut microbiota and brain-related diseases/traits remains not fully understood	Two-sample	Mental health	Diagnoses - secondary ICD10: G99.0 Autonomic neuropathy in endocrine and metabolic diseases	Brain	UKB-b:18910	MR-Base / IEUOpenGWAS	NA	NA	NA	NA	NA	NA	Numbers not presented in the manuscript and GWAS publication not referenced and some IDs do not match with those in MR-Base	Not clear - may be continuous or case-control	NA	Gut microbiome	Gut microbiota	Goodrich 2016 and Turpin 2016	Not discussed	Both	4292	2687	Study states that there are 2731 subjects in the Goodrich 2016 paper, however the Goodrich paper states there are 1126 participants	Healthy	Goodrich: not mentioned but likely Europen, Turpin: European (from Canada, Isreal, and United States, with 100% "Caucasian"); First degree relatives of subjects with Crohn's disease	Not discussed	IMPUTE version 2 or HumanCoreExome-12v1.1 chip (Illumina) was used to genotype and impute for individuals	Minimum LD Rsq value is p > 0.8	p > 0.05 was significant for horizontal pleiotropy (HP) though it's not clear what they mean by this in terms of what p-value they're using	p < 5.0 x10-5	Palindromic SNPs were allowed with Minor Allele Frequency (MAF) threshold >0.3	Not discussed	Not discussed	NA	306	NA	Goodrich: None reached study-wide threshold for taxa but one SNP reached a study-wide threshold for beta-diversity in smaller subset (n=1248), Turpin: 58	Used a different p-value threshold, but unclear where exactly SNPs have come from - supplementary table 2 lists SNPs used	No	NA	IVW	MR Egger	Weighted median					Not discussed	MR-Base app	MR-Base	Not discussed	Not discussed	Not discussed	Not clear	Not clear	Beta	-7.72e-07	2.94e-07	NA	NA	NA	0.0086	NA	NA	The detailed procedure of GWAS could not be performed as we wanted, which also had influence on the accuracy of gut microbiota related SNPs	Two-sample MR approach cannot figure out the possibility that the associations discovered are pleiotropic rather than causal, and even then, one cannot not fully discard the possibility of reverse causation	Not discussed	Not discussed	Most of the GWAS information had to be sourced from original GWASs and the sources of the outcome data are not provided explicitly	Yes - they also ran a "PRS" analysis where they calculated the PRS of gut microbiota in UK Biobank and looked at the relationship between this and the "significant discovery results" using pearson's correlation and logistic analysis.	Gut microbiota	Diagnoses - secondary ICD10: G99.0 Autonomic neuropathy in endocrine and metabolic diseases	-7.72e-07	2.94e-07	NA	NA	NA	0.0086	NA	NA
2238214110	No	No	Yes	Sex specific effect of gut microbiota on the risk of psychiatric disorders: A Mendelian randomisation study and PRS analysis using UK Biobank cohort	2021	The World Jounral of Biolofical Psychiatry	10.1080/15622975.2021.1878428	Xin Qi	Feng Zhang	fzhxjtu@mail.xjtu.edu.cn	School of Public Health, Health Science Center, Xi’an Jiaotong University, No. 76 Yan Ta West Road, Xi’an, 710061, P. R. China	A two-stage study was performed to investigate the relationships between gut microbiota and brain-related diseases/traits, and evaluate the potential sex specific effects of gut microbiota	The relationships between gut microbiota and brain-related diseases/traits remains not fully understood	Two-sample	Mental health	Diagnoses - secondary ICD10: F43.1 Posttraumatic stress disorder	Brain	UKB-b:15294	MR-Base / IEUOpenGWAS	NA	NA	NA	NA	NA	NA	Numbers not presented in the manuscript and GWAS publication not referenced and some IDs do not match with those in MR-Base	Not clear - may be continuous or case-control	NA	Gut microbiome	Gut microbiota	Goodrich 2016 and Turpin 2016	Not discussed	Both	4292	2687	Study states that there are 2731 subjects in the Goodrich 2016 paper, however the Goodrich paper states there are 1126 participants	Healthy	Goodrich: not mentioned but likely Europen, Turpin: European (from Canada, Isreal, and United States, with 100% "Caucasian"); First degree relatives of subjects with Crohn's disease	Not discussed	IMPUTE version 2 or HumanCoreExome-12v1.1 chip (Illumina) was used to genotype and impute for individuals	Minimum LD Rsq value is p > 0.8	p > 0.05 was significant for horizontal pleiotropy (HP) though it's not clear what they mean by this in terms of what p-value they're using	p < 5.0 x10-5	Palindromic SNPs were allowed with Minor Allele Frequency (MAF) threshold >0.3	Not discussed	Not discussed	NA	306	NA	Goodrich: None reached study-wide threshold for taxa but one SNP reached a study-wide threshold for beta-diversity in smaller subset (n=1248), Turpin: 58	Used a different p-value threshold, but unclear where exactly SNPs have come from - supplementary table 2 lists SNPs used	No	NA	IVW	MR Egger	Weighted median					Not discussed	MR-Base app	MR-Base	Not discussed	Not discussed	Not discussed	Not clear	Not clear	Beta	-6.76e-07	2.62e-07	NA	NA	NA	0.0098	NA	NA	The detailed procedure of GWAS could not be performed as we wanted, which also had influence on the accuracy of gut microbiota related SNPs	Two-sample MR approach cannot figure out the possibility that the associations discovered are pleiotropic rather than causal, and even then, one cannot not fully discard the possibility of reverse causation	Not discussed	Not discussed	Most of the GWAS information had to be sourced from original GWASs and the sources of the outcome data are not provided explicitly	Yes - they also ran a "PRS" analysis where they calculated the PRS of gut microbiota in UK Biobank and looked at the relationship between this and the "significant discovery results" using pearson's correlation and logistic analysis.	Gut microbiota	Diagnoses - secondary ICD10: F43.1 Posttraumatic stress disorder	-6.76e-07	2.62e-07	NA	NA	NA	0.0098	NA	NA
2238214110	No	No	Yes	Sex specific effect of gut microbiota on the risk of psychiatric disorders: A Mendelian randomisation study and PRS analysis using UK Biobank cohort	2021	The World Jounral of Biolofical Psychiatry	10.1080/15622975.2021.1878428	Xin Qi	Feng Zhang	fzhxjtu@mail.xjtu.edu.cn	School of Public Health, Health Science Center, Xi’an Jiaotong University, No. 76 Yan Ta West Road, Xi’an, 710061, P. R. China	A two-stage study was performed to investigate the relationships between gut microbiota and brain-related diseases/traits, and evaluate the potential sex specific effects of gut microbiota	The relationships between gut microbiota and brain-related diseases/traits remains not fully understood	Two-sample	Mental health	Diagnoses - secondary ICD10: K70.3 Alcoholic cirrhosis of liver	Brain	UKB-b:7921	MR-Base / IEUOpenGWAS	NA	NA	NA	NA	NA	NA	Numbers not presented in the manuscript and GWAS publication not referenced and some IDs do not match with those in MR-Base	Not clear - may be continuous or case-control	NA	Gut microbiome	Gut microbiota	Goodrich 2016 and Turpin 2016	Not discussed	Both	4292	2687	Study states that there are 2731 subjects in the Goodrich 2016 paper, however the Goodrich paper states there are 1126 participants	Healthy	Goodrich: not mentioned but likely Europen, Turpin: European (from Canada, Isreal, and United States, with 100% "Caucasian"); First degree relatives of subjects with Crohn's disease	Not discussed	IMPUTE version 2 or HumanCoreExome-12v1.1 chip (Illumina) was used to genotype and impute for individuals	Minimum LD Rsq value is p > 0.8	p > 0.05 was significant for horizontal pleiotropy (HP) though it's not clear what they mean by this in terms of what p-value they're using	p < 5.0 x10-5	Palindromic SNPs were allowed with Minor Allele Frequency (MAF) threshold >0.3	Not discussed	Not discussed	NA	306	NA	Goodrich: None reached study-wide threshold for taxa but one SNP reached a study-wide threshold for beta-diversity in smaller subset (n=1248), Turpin: 58	Used a different p-value threshold, but unclear where exactly SNPs have come from - supplementary table 2 lists SNPs used	No	NA	IVW	MR Egger	Weighted median					Not discussed	MR-Base app	MR-Base	Not discussed	Not discussed	Not discussed	Not clear	Not clear	Beta	-1.27e-06	4.99e-07	NA	NA	NA	0.0111	NA	NA	The detailed procedure of GWAS could not be performed as we wanted, which also had influence on the accuracy of gut microbiota related SNPs	Two-sample MR approach cannot figure out the possibility that the associations discovered are pleiotropic rather than causal, and even then, one cannot not fully discard the possibility of reverse causation	Not discussed	Not discussed	Most of the GWAS information had to be sourced from original GWASs and the sources of the outcome data are not provided explicitly	Yes - they also ran a "PRS" analysis where they calculated the PRS of gut microbiota in UK Biobank and looked at the relationship between this and the "significant discovery results" using pearson's correlation and logistic analysis.	Gut microbiota	Diagnoses - secondary ICD10: K70.3 Alcoholic cirrhosis of liver	-1.27e-06	4.99e-07	NA	NA	NA	0.0111	NA	NA
2238214110	No	No	Yes	Sex specific effect of gut microbiota on the risk of psychiatric disorders: A Mendelian randomisation study and PRS analysis using UK Biobank cohort	2021	The World Jounral of Biolofical Psychiatry	10.1080/15622975.2021.1878428	Xin Qi	Feng Zhang	fzhxjtu@mail.xjtu.edu.cn	School of Public Health, Health Science Center, Xi’an Jiaotong University, No. 76 Yan Ta West Road, Xi’an, 710061, P. R. China	A two-stage study was performed to investigate the relationships between gut microbiota and brain-related diseases/traits, and evaluate the potential sex specific effects of gut microbiota	The relationships between gut microbiota and brain-related diseases/traits remains not fully understood	Two-sample	Mental health	Smoking/smokers in household	Brain	UKB-a:18	MR-Base / IEUOpenGWAS	NA	NA	NA	NA	NA	NA	Numbers not presented in the manuscript and GWAS publication not referenced and some IDs do not match with those in MR-Base	Not clear - may be continuous or case-control	NA	Gut microbiome	Gut microbiota	Goodrich 2016 and Turpin 2016	Not discussed	Both	4292	2687	Study states that there are 2731 subjects in the Goodrich 2016 paper, however the Goodrich paper states there are 1126 participants	Healthy	Goodrich: not mentioned but likely Europen, Turpin: European (from Canada, Isreal, and United States, with 100% "Caucasian"); First degree relatives of subjects with Crohn's disease	Not discussed	IMPUTE version 2 or HumanCoreExome-12v1.1 chip (Illumina) was used to genotype and impute for individuals	Minimum LD Rsq value is p > 0.8	p > 0.05 was significant for horizontal pleiotropy (HP) though it's not clear what they mean by this in terms of what p-value they're using	p < 5.0 x10-5	Palindromic SNPs were allowed with Minor Allele Frequency (MAF) threshold >0.3	Not discussed	Not discussed	NA	306	NA	Goodrich: None reached study-wide threshold for taxa but one SNP reached a study-wide threshold for beta-diversity in smaller subset (n=1248), Turpin: 58	Used a different p-value threshold, but unclear where exactly SNPs have come from - supplementary table 2 lists SNPs used	No	NA	IVW	MR Egger	Weighted median					Not discussed	MR-Base app	MR-Base	Not discussed	Not discussed	Not discussed	Not clear	Not clear	Beta	-2.52e-05	1.01e-05	NA	NA	NA	0.0126	NA	NA	The detailed procedure of GWAS could not be performed as we wanted, which also had influence on the accuracy of gut microbiota related SNPs	Two-sample MR approach cannot figure out the possibility that the associations discovered are pleiotropic rather than causal, and even then, one cannot not fully discard the possibility of reverse causation	Not discussed	Not discussed	Most of the GWAS information had to be sourced from original GWASs and the sources of the outcome data are not provided explicitly	Yes - they also ran a "PRS" analysis where they calculated the PRS of gut microbiota in UK Biobank and looked at the relationship between this and the "significant discovery results" using pearson's correlation and logistic analysis.	Gut microbiota	Smoking/smokers in household	-2.52e-05	1.01e-05	NA	NA	NA	0.0126	NA	NA
2238214110	No	No	Yes	Sex specific effect of gut microbiota on the risk of psychiatric disorders: A Mendelian randomisation study and PRS analysis using UK Biobank cohort	2021	The World Jounral of Biolofical Psychiatry	10.1080/15622975.2021.1878428	Xin Qi	Feng Zhang	fzhxjtu@mail.xjtu.edu.cn	School of Public Health, Health Science Center, Xi’an Jiaotong University, No. 76 Yan Ta West Road, Xi’an, 710061, P. R. China	A two-stage study was performed to investigate the relationships between gut microbiota and brain-related diseases/traits, and evaluate the potential sex specific effects of gut microbiota	The relationships between gut microbiota and brain-related diseases/traits remains not fully understood	Two-sample	Mental health	Exposure to tobacco smoke outside home	Brain	UKB-a:20	MR-Base / IEUOpenGWAS	NA	NA	NA	NA	NA	NA	Numbers not presented in the manuscript and GWAS publication not referenced and some IDs do not match with those in MR-Base	Not clear - may be continuous or case-control	NA	Gut microbiome	Gut microbiota	Goodrich 2016 and Turpin 2016	Not discussed	Both	4292	2687	Study states that there are 2731 subjects in the Goodrich 2016 paper, however the Goodrich paper states there are 1126 participants	Healthy	Goodrich: not mentioned but likely Europen, Turpin: European (from Canada, Isreal, and United States, with 100% "Caucasian"); First degree relatives of subjects with Crohn's disease	Not discussed	IMPUTE version 2 or HumanCoreExome-12v1.1 chip (Illumina) was used to genotype and impute for individuals	Minimum LD Rsq value is p > 0.8	p > 0.05 was significant for horizontal pleiotropy (HP) though it's not clear what they mean by this in terms of what p-value they're using	p < 5.0 x10-5	Palindromic SNPs were allowed with Minor Allele Frequency (MAF) threshold >0.3	Not discussed	Not discussed	NA	306	NA	Goodrich: None reached study-wide threshold for taxa but one SNP reached a study-wide threshold for beta-diversity in smaller subset (n=1248), Turpin: 58	Used a different p-value threshold, but unclear where exactly SNPs have come from - supplementary table 2 lists SNPs used	No	NA	IVW	MR Egger	Weighted median					Not discussed	MR-Base app	MR-Base	Not discussed	Not discussed	Not discussed	Not clear	Not clear	Beta	-4.84e-05	1.97e-05	NA	NA	NA	0.0138	NA	NA	The detailed procedure of GWAS could not be performed as we wanted, which also had influence on the accuracy of gut microbiota related SNPs	Two-sample MR approach cannot figure out the possibility that the associations discovered are pleiotropic rather than causal, and even then, one cannot not fully discard the possibility of reverse causation	Not discussed	Not discussed	Most of the GWAS information had to be sourced from original GWASs and the sources of the outcome data are not provided explicitly	Yes - they also ran a "PRS" analysis where they calculated the PRS of gut microbiota in UK Biobank and looked at the relationship between this and the "significant discovery results" using pearson's correlation and logistic analysis.	Gut microbiota	Exposure to tobacco smoke outside home	-4.84e-05	1.97e-05	NA	NA	NA	0.0138	NA	NA
2238214110	No	No	Yes	Sex specific effect of gut microbiota on the risk of psychiatric disorders: A Mendelian randomisation study and PRS analysis using UK Biobank cohort	2021	The World Jounral of Biolofical Psychiatry	10.1080/15622975.2021.1878428	Xin Qi	Feng Zhang	fzhxjtu@mail.xjtu.edu.cn	School of Public Health, Health Science Center, Xi’an Jiaotong University, No. 76 Yan Ta West Road, Xi’an, 710061, P. R. China	A two-stage study was performed to investigate the relationships between gut microbiota and brain-related diseases/traits, and evaluate the potential sex specific effects of gut microbiota	The relationships between gut microbiota and brain-related diseases/traits remains not fully understood	Two-sample	Mental health	Nervous feelings	Brain	UKB-a:50	MR-Base / IEUOpenGWAS	NA	NA	NA	NA	NA	NA	Numbers not presented in the manuscript and GWAS publication not referenced and some IDs do not match with those in MR-Base	Not clear - may be continuous or case-control	NA	Gut microbiome	Gut microbiota	Goodrich 2016 and Turpin 2016	Not discussed	Both	4292	2687	Study states that there are 2731 subjects in the Goodrich 2016 paper, however the Goodrich paper states there are 1126 participants	Healthy	Goodrich: not mentioned but likely Europen, Turpin: European (from Canada, Isreal, and United States, with 100% "Caucasian"); First degree relatives of subjects with Crohn's disease	Not discussed	IMPUTE version 2 or HumanCoreExome-12v1.1 chip (Illumina) was used to genotype and impute for individuals	Minimum LD Rsq value is p > 0.8	p > 0.05 was significant for horizontal pleiotropy (HP) though it's not clear what they mean by this in terms of what p-value they're using	p < 5.0 x10-5	Palindromic SNPs were allowed with Minor Allele Frequency (MAF) threshold >0.3	Not discussed	Not discussed	NA	306	NA	Goodrich: None reached study-wide threshold for taxa but one SNP reached a study-wide threshold for beta-diversity in smaller subset (n=1248), Turpin: 58	Used a different p-value threshold, but unclear where exactly SNPs have come from - supplementary table 2 lists SNPs used	No	NA	IVW	MR Egger	Weighted median					Not discussed	MR-Base app	MR-Base	Not discussed	Not discussed	Not discussed	Not clear	Not clear	Beta	-3.3e-05	1.37e-05	NA	NA	NA	0.0158	NA	NA	The detailed procedure of GWAS could not be performed as we wanted, which also had influence on the accuracy of gut microbiota related SNPs	Two-sample MR approach cannot figure out the possibility that the associations discovered are pleiotropic rather than causal, and even then, one cannot not fully discard the possibility of reverse causation	Not discussed	Not discussed	Most of the GWAS information had to be sourced from original GWASs and the sources of the outcome data are not provided explicitly	Yes - they also ran a "PRS" analysis where they calculated the PRS of gut microbiota in UK Biobank and looked at the relationship between this and the "significant discovery results" using pearson's correlation and logistic analysis.	Gut microbiota	Nervous feelings	-3.3e-05	1.37e-05	NA	NA	NA	0.0158	NA	NA
2238214110	No	No	Yes	Sex specific effect of gut microbiota on the risk of psychiatric disorders: A Mendelian randomisation study and PRS analysis using UK Biobank cohort	2021	The World Jounral of Biolofical Psychiatry	10.1080/15622975.2021.1878428	Xin Qi	Feng Zhang	fzhxjtu@mail.xjtu.edu.cn	School of Public Health, Health Science Center, Xi’an Jiaotong University, No. 76 Yan Ta West Road, Xi’an, 710061, P. R. China	A two-stage study was performed to investigate the relationships between gut microbiota and brain-related diseases/traits, and evaluate the potential sex specific effects of gut microbiota	The relationships between gut microbiota and brain-related diseases/traits remains not fully understood	Two-sample	Mental health	Alcohol intake frequency.	Brain	UKB-a:25	MR-Base / IEUOpenGWAS	NA	NA	NA	NA	NA	NA	Numbers not presented in the manuscript and GWAS publication not referenced and some IDs do not match with those in MR-Base	Not clear - may be continuous or case-control	NA	Gut microbiome	Gut microbiota	Goodrich 2016 and Turpin 2016	Not discussed	Both	4292	2687	Study states that there are 2731 subjects in the Goodrich 2016 paper, however the Goodrich paper states there are 1126 participants	Healthy	Goodrich: not mentioned but likely Europen, Turpin: European (from Canada, Isreal, and United States, with 100% "Caucasian"); First degree relatives of subjects with Crohn's disease	Not discussed	IMPUTE version 2 or HumanCoreExome-12v1.1 chip (Illumina) was used to genotype and impute for individuals	Minimum LD Rsq value is p > 0.8	p > 0.05 was significant for horizontal pleiotropy (HP) though it's not clear what they mean by this in terms of what p-value they're using	p < 5.0 x10-5	Palindromic SNPs were allowed with Minor Allele Frequency (MAF) threshold >0.3	Not discussed	Not discussed	NA	306	NA	Goodrich: None reached study-wide threshold for taxa but one SNP reached a study-wide threshold for beta-diversity in smaller subset (n=1248), Turpin: 58	Used a different p-value threshold, but unclear where exactly SNPs have come from - supplementary table 2 lists SNPs used	No	NA	IVW	MR Egger	Weighted median					Not discussed	MR-Base app	MR-Base	Not discussed	Not discussed	Not discussed	Not clear	Not clear	Beta	-0.000118	4.92e-05	NA	NA	NA	0.0166	NA	NA	The detailed procedure of GWAS could not be performed as we wanted, which also had influence on the accuracy of gut microbiota related SNPs	Two-sample MR approach cannot figure out the possibility that the associations discovered are pleiotropic rather than causal, and even then, one cannot not fully discard the possibility of reverse causation	Not discussed	Not discussed	Most of the GWAS information had to be sourced from original GWASs and the sources of the outcome data are not provided explicitly	Yes - they also ran a "PRS" analysis where they calculated the PRS of gut microbiota in UK Biobank and looked at the relationship between this and the "significant discovery results" using pearson's correlation and logistic analysis.	Gut microbiota	Alcohol intake frequency.	-0.000118	4.92e-05	NA	NA	NA	0.0166	NA	NA
2238214110	No	No	Yes	Sex specific effect of gut microbiota on the risk of psychiatric disorders: A Mendelian randomisation study and PRS analysis using UK Biobank cohort	2021	The World Jounral of Biolofical Psychiatry	10.1080/15622975.2021.1878428	Xin Qi	Feng Zhang	fzhxjtu@mail.xjtu.edu.cn	School of Public Health, Health Science Center, Xi’an Jiaotong University, No. 76 Yan Ta West Road, Xi’an, 710061, P. R. China	A two-stage study was performed to investigate the relationships between gut microbiota and brain-related diseases/traits, and evaluate the potential sex specific effects of gut microbiota	The relationships between gut microbiota and brain-related diseases/traits remains not fully understood	Two-sample	Mental health	Number of depression episodes	Brain	UKB-b:1464	MR-Base / IEUOpenGWAS	NA	NA	NA	NA	NA	NA	Numbers not presented in the manuscript and GWAS publication not referenced and some IDs do not match with those in MR-Base	Not clear - may be continuous or case-control	NA	Gut microbiome	Gut microbiota	Goodrich 2016 and Turpin 2016	Not discussed	Both	4292	2687	Study states that there are 2731 subjects in the Goodrich 2016 paper, however the Goodrich paper states there are 1126 participants	Healthy	Goodrich: not mentioned but likely Europen, Turpin: European (from Canada, Isreal, and United States, with 100% "Caucasian"); First degree relatives of subjects with Crohn's disease	Not discussed	IMPUTE version 2 or HumanCoreExome-12v1.1 chip (Illumina) was used to genotype and impute for individuals	Minimum LD Rsq value is p > 0.8	p > 0.05 was significant for horizontal pleiotropy (HP) though it's not clear what they mean by this in terms of what p-value they're using	p < 5.0 x10-5	Palindromic SNPs were allowed with Minor Allele Frequency (MAF) threshold >0.3	Not discussed	Not discussed	NA	306	NA	Goodrich: None reached study-wide threshold for taxa but one SNP reached a study-wide threshold for beta-diversity in smaller subset (n=1248), Turpin: 58	Used a different p-value threshold, but unclear where exactly SNPs have come from - supplementary table 2 lists SNPs used	No	NA	IVW	MR Egger	Weighted median					Not discussed	MR-Base app	MR-Base	Not discussed	Not discussed	Not discussed	Not clear	Not clear	Beta	-0.000137	5.95e-05	NA	NA	NA	0.0212	NA	NA	The detailed procedure of GWAS could not be performed as we wanted, which also had influence on the accuracy of gut microbiota related SNPs	Two-sample MR approach cannot figure out the possibility that the associations discovered are pleiotropic rather than causal, and even then, one cannot not fully discard the possibility of reverse causation	Not discussed	Not discussed	Most of the GWAS information had to be sourced from original GWASs and the sources of the outcome data are not provided explicitly	Yes - they also ran a "PRS" analysis where they calculated the PRS of gut microbiota in UK Biobank and looked at the relationship between this and the "significant discovery results" using pearson's correlation and logistic analysis.	Gut microbiota	Number of depression episodes	-0.000137	5.95e-05	NA	NA	NA	0.0212	NA	NA
2238214110	No	No	Yes	Sex specific effect of gut microbiota on the risk of psychiatric disorders: A Mendelian randomisation study and PRS analysis using UK Biobank cohort	2021	The World Jounral of Biolofical Psychiatry	10.1080/15622975.2021.1878428	Xin Qi	Feng Zhang	fzhxjtu@mail.xjtu.edu.cn	School of Public Health, Health Science Center, Xi’an Jiaotong University, No. 76 Yan Ta West Road, Xi’an, 710061, P. R. China	A two-stage study was performed to investigate the relationships between gut microbiota and brain-related diseases/traits, and evaluate the potential sex specific effects of gut microbiota	The relationships between gut microbiota and brain-related diseases/traits remains not fully understood	Two-sample	Mental health	Operative procedures - secondary OPCS: A68.4 Primary neurolysis of peripheral nerve NEC	Brain	UKB-b:10630	MR-Base / IEUOpenGWAS	NA	NA	NA	NA	NA	NA	Numbers not presented in the manuscript and GWAS publication not referenced and some IDs do not match with those in MR-Base	Not clear - may be continuous or case-control	NA	Gut microbiome	Gut microbiota	Goodrich 2016 and Turpin 2016	Not discussed	Both	4292	2687	Study states that there are 2731 subjects in the Goodrich 2016 paper, however the Goodrich paper states there are 1126 participants	Healthy	Goodrich: not mentioned but likely Europen, Turpin: European (from Canada, Isreal, and United States, with 100% "Caucasian"); First degree relatives of subjects with Crohn's disease	Not discussed	IMPUTE version 2 or HumanCoreExome-12v1.1 chip (Illumina) was used to genotype and impute for individuals	Minimum LD Rsq value is p > 0.8	p > 0.05 was significant for horizontal pleiotropy (HP) though it's not clear what they mean by this in terms of what p-value they're using	p < 5.0 x10-5	Palindromic SNPs were allowed with Minor Allele Frequency (MAF) threshold >0.3	Not discussed	Not discussed	NA	306	NA	Goodrich: None reached study-wide threshold for taxa but one SNP reached a study-wide threshold for beta-diversity in smaller subset (n=1248), Turpin: 58	Used a different p-value threshold, but unclear where exactly SNPs have come from - supplementary table 2 lists SNPs used	No	NA	IVW	MR Egger	Weighted median					Not discussed	MR-Base app	MR-Base	Not discussed	Not discussed	Not discussed	Not clear	Not clear	Beta	-4.23e-07	1.86e-07	NA	NA	NA	0.0227	NA	NA	The detailed procedure of GWAS could not be performed as we wanted, which also had influence on the accuracy of gut microbiota related SNPs	Two-sample MR approach cannot figure out the possibility that the associations discovered are pleiotropic rather than causal, and even then, one cannot not fully discard the possibility of reverse causation	Not discussed	Not discussed	Most of the GWAS information had to be sourced from original GWASs and the sources of the outcome data are not provided explicitly	Yes - they also ran a "PRS" analysis where they calculated the PRS of gut microbiota in UK Biobank and looked at the relationship between this and the "significant discovery results" using pearson's correlation and logistic analysis.	Gut microbiota	Operative procedures - secondary OPCS: A68.4 Primary neurolysis of peripheral nerve NEC	-4.23e-07	1.86e-07	NA	NA	NA	0.0227	NA	NA
2238214110	No	No	Yes	Sex specific effect of gut microbiota on the risk of psychiatric disorders: A Mendelian randomisation study and PRS analysis using UK Biobank cohort	2021	The World Jounral of Biolofical Psychiatry	10.1080/15622975.2021.1878428	Xin Qi	Feng Zhang	fzhxjtu@mail.xjtu.edu.cn	School of Public Health, Health Science Center, Xi’an Jiaotong University, No. 76 Yan Ta West Road, Xi’an, 710061, P. R. China	A two-stage study was performed to investigate the relationships between gut microbiota and brain-related diseases/traits, and evaluate the potential sex specific effects of gut microbiota	The relationships between gut microbiota and brain-related diseases/traits remains not fully understood	Two-sample	Mental health	Frequency of tenseness / restlessness in last 2 weeks	Brain	UKB-a:244	MR-Base / IEUOpenGWAS	NA	NA	NA	NA	NA	NA	Numbers not presented in the manuscript and GWAS publication not referenced and some IDs do not match with those in MR-Base	Not clear - may be continuous or case-control	NA	Gut microbiome	Gut microbiota	Goodrich 2016 and Turpin 2016	Not discussed	Both	4292	2687	Study states that there are 2731 subjects in the Goodrich 2016 paper, however the Goodrich paper states there are 1126 participants	Healthy	Goodrich: not mentioned but likely Europen, Turpin: European (from Canada, Isreal, and United States, with 100% "Caucasian"); First degree relatives of subjects with Crohn's disease	Not discussed	IMPUTE version 2 or HumanCoreExome-12v1.1 chip (Illumina) was used to genotype and impute for individuals	Minimum LD Rsq value is p > 0.8	p > 0.05 was significant for horizontal pleiotropy (HP) though it's not clear what they mean by this in terms of what p-value they're using	p < 5.0 x10-5	Palindromic SNPs were allowed with Minor Allele Frequency (MAF) threshold >0.3	Not discussed	Not discussed	NA	306	NA	Goodrich: None reached study-wide threshold for taxa but one SNP reached a study-wide threshold for beta-diversity in smaller subset (n=1248), Turpin: 58	Used a different p-value threshold, but unclear where exactly SNPs have come from - supplementary table 2 lists SNPs used	No	NA	IVW	MR Egger	Weighted median					Not discussed	MR-Base app	MR-Base	Not discussed	Not discussed	Not discussed	Not clear	Not clear	Beta	-4.32e-05	1.94e-05	NA	NA	NA	0.0258	NA	NA	The detailed procedure of GWAS could not be performed as we wanted, which also had influence on the accuracy of gut microbiota related SNPs	Two-sample MR approach cannot figure out the possibility that the associations discovered are pleiotropic rather than causal, and even then, one cannot not fully discard the possibility of reverse causation	Not discussed	Not discussed	Most of the GWAS information had to be sourced from original GWASs and the sources of the outcome data are not provided explicitly	Yes - they also ran a "PRS" analysis where they calculated the PRS of gut microbiota in UK Biobank and looked at the relationship between this and the "significant discovery results" using pearson's correlation and logistic analysis.	Gut microbiota	Frequency of tenseness / restlessness in last 2 weeks	-4.32e-05	1.94e-05	NA	NA	NA	0.0258	NA	NA
2238214110	No	No	Yes	Sex specific effect of gut microbiota on the risk of psychiatric disorders: A Mendelian randomisation study and PRS analysis using UK Biobank cohort	2021	The World Jounral of Biolofical Psychiatry	10.1080/15622975.2021.1878428	Xin Qi	Feng Zhang	fzhxjtu@mail.xjtu.edu.cn	School of Public Health, Health Science Center, Xi’an Jiaotong University, No. 76 Yan Ta West Road, Xi’an, 710061, P. R. China	A two-stage study was performed to investigate the relationships between gut microbiota and brain-related diseases/traits, and evaluate the potential sex specific effects of gut microbiota	The relationships between gut microbiota and brain-related diseases/traits remains not fully understood	Two-sample	Mental health	Diagnoses - main ICD10: Q85.0 Neurofibromatosis (nonmalignant)	Brain	UKB-b:8993	MR-Base / IEUOpenGWAS	NA	NA	NA	NA	NA	NA	Numbers not presented in the manuscript and GWAS publication not referenced and some IDs do not match with those in MR-Base	Not clear - may be continuous or case-control	NA	Gut microbiome	Gut microbiota	Goodrich 2016 and Turpin 2016	Not discussed	Both	4292	2687	Study states that there are 2731 subjects in the Goodrich 2016 paper, however the Goodrich paper states there are 1126 participants	Healthy	Goodrich: not mentioned but likely Europen, Turpin: European (from Canada, Isreal, and United States, with 100% "Caucasian"); First degree relatives of subjects with Crohn's disease	Not discussed	IMPUTE version 2 or HumanCoreExome-12v1.1 chip (Illumina) was used to genotype and impute for individuals	Minimum LD Rsq value is p > 0.8	p > 0.05 was significant for horizontal pleiotropy (HP) though it's not clear what they mean by this in terms of what p-value they're using	p < 5.0 x10-5	Palindromic SNPs were allowed with Minor Allele Frequency (MAF) threshold >0.3	Not discussed	Not discussed	NA	306	NA	Goodrich: None reached study-wide threshold for taxa but one SNP reached a study-wide threshold for beta-diversity in smaller subset (n=1248), Turpin: 58	Used a different p-value threshold, but unclear where exactly SNPs have come from - supplementary table 2 lists SNPs used	No	NA	IVW	MR Egger	Weighted median					Not discussed	MR-Base app	MR-Base	Not discussed	Not discussed	Not discussed	Not clear	Not clear	Beta	-5.41e-07	2.43e-07	NA	NA	NA	0.0263	NA	NA	The detailed procedure of GWAS could not be performed as we wanted, which also had influence on the accuracy of gut microbiota related SNPs	Two-sample MR approach cannot figure out the possibility that the associations discovered are pleiotropic rather than causal, and even then, one cannot not fully discard the possibility of reverse causation	Not discussed	Not discussed	Most of the GWAS information had to be sourced from original GWASs and the sources of the outcome data are not provided explicitly	Yes - they also ran a "PRS" analysis where they calculated the PRS of gut microbiota in UK Biobank and looked at the relationship between this and the "significant discovery results" using pearson's correlation and logistic analysis.	Gut microbiota	Diagnoses - main ICD10: Q85.0 Neurofibromatosis (nonmalignant)	-5.41e-07	2.43e-07	NA	NA	NA	0.0263	NA	NA
2238214110	No	No	Yes	Sex specific effect of gut microbiota on the risk of psychiatric disorders: A Mendelian randomisation study and PRS analysis using UK Biobank cohort	2021	The World Jounral of Biolofical Psychiatry	10.1080/15622975.2021.1878428	Xin Qi	Feng Zhang	fzhxjtu@mail.xjtu.edu.cn	School of Public Health, Health Science Center, Xi’an Jiaotong University, No. 76 Yan Ta West Road, Xi’an, 710061, P. R. China	A two-stage study was performed to investigate the relationships between gut microbiota and brain-related diseases/traits, and evaluate the potential sex specific effects of gut microbiota	The relationships between gut microbiota and brain-related diseases/traits remains not fully understood	Two-sample	Mental health	Fluid intelligence score	Brain	UKB-b:5238	MR-Base / IEUOpenGWAS	NA	NA	NA	NA	NA	NA	Numbers not presented in the manuscript and GWAS publication not referenced and some IDs do not match with those in MR-Base	Not clear - may be continuous or case-control	NA	Gut microbiome	Gut microbiota	Goodrich 2016 and Turpin 2016	Not discussed	Both	4292	2687	Study states that there are 2731 subjects in the Goodrich 2016 paper, however the Goodrich paper states there are 1126 participants	Healthy	Goodrich: not mentioned but likely Europen, Turpin: European (from Canada, Isreal, and United States, with 100% "Caucasian"); First degree relatives of subjects with Crohn's disease	Not discussed	IMPUTE version 2 or HumanCoreExome-12v1.1 chip (Illumina) was used to genotype and impute for individuals	Minimum LD Rsq value is p > 0.8	p > 0.05 was significant for horizontal pleiotropy (HP) though it's not clear what they mean by this in terms of what p-value they're using	p < 5.0 x10-5	Palindromic SNPs were allowed with Minor Allele Frequency (MAF) threshold >0.3	Not discussed	Not discussed	NA	306	NA	Goodrich: None reached study-wide threshold for taxa but one SNP reached a study-wide threshold for beta-diversity in smaller subset (n=1248), Turpin: 58	Used a different p-value threshold, but unclear where exactly SNPs have come from - supplementary table 2 lists SNPs used	No	NA	IVW	MR Egger	Weighted median					Not discussed	MR-Base app	MR-Base	Not discussed	Not discussed	Not discussed	Not clear	Not clear	Beta	0.000249	0.000112	NA	NA	NA	0.0269	NA	NA	The detailed procedure of GWAS could not be performed as we wanted, which also had influence on the accuracy of gut microbiota related SNPs	Two-sample MR approach cannot figure out the possibility that the associations discovered are pleiotropic rather than causal, and even then, one cannot not fully discard the possibility of reverse causation	Not discussed	Not discussed	Most of the GWAS information had to be sourced from original GWASs and the sources of the outcome data are not provided explicitly	Yes - they also ran a "PRS" analysis where they calculated the PRS of gut microbiota in UK Biobank and looked at the relationship between this and the "significant discovery results" using pearson's correlation and logistic analysis.	Gut microbiota	Fluid intelligence score	0.000249	0.000112	NA	NA	NA	0.0269	NA	NA
2238214110	No	No	Yes	Sex specific effect of gut microbiota on the risk of psychiatric disorders: A Mendelian randomisation study and PRS analysis using UK Biobank cohort	2021	The World Jounral of Biolofical Psychiatry	10.1080/15622975.2021.1878428	Xin Qi	Feng Zhang	fzhxjtu@mail.xjtu.edu.cn	School of Public Health, Health Science Center, Xi’an Jiaotong University, No. 76 Yan Ta West Road, Xi’an, 710061, P. R. China	A two-stage study was performed to investigate the relationships between gut microbiota and brain-related diseases/traits, and evaluate the potential sex specific effects of gut microbiota	The relationships between gut microbiota and brain-related diseases/traits remains not fully understood	Two-sample	Mental health	Treatment speciality of consultant (recoded): Forensic psychiatry	Brain	UKB-b:16343	MR-Base / IEUOpenGWAS	NA	NA	NA	NA	NA	NA	Numbers not presented in the manuscript and GWAS publication not referenced and some IDs do not match with those in MR-Base	Not clear - may be continuous or case-control	NA	Gut microbiome	Gut microbiota	Goodrich 2016 and Turpin 2016	Not discussed	Both	4292	2687	Study states that there are 2731 subjects in the Goodrich 2016 paper, however the Goodrich paper states there are 1126 participants	Healthy	Goodrich: not mentioned but likely Europen, Turpin: European (from Canada, Isreal, and United States, with 100% "Caucasian"); First degree relatives of subjects with Crohn's disease	Not discussed	IMPUTE version 2 or HumanCoreExome-12v1.1 chip (Illumina) was used to genotype and impute for individuals	Minimum LD Rsq value is p > 0.8	p > 0.05 was significant for horizontal pleiotropy (HP) though it's not clear what they mean by this in terms of what p-value they're using	p < 5.0 x10-5	Palindromic SNPs were allowed with Minor Allele Frequency (MAF) threshold >0.3	Not discussed	Not discussed	NA	306	NA	Goodrich: None reached study-wide threshold for taxa but one SNP reached a study-wide threshold for beta-diversity in smaller subset (n=1248), Turpin: 58	Used a different p-value threshold, but unclear where exactly SNPs have come from - supplementary table 2 lists SNPs used	No	NA	IVW	MR Egger	Weighted median					Not discussed	MR-Base app	MR-Base	Not discussed	Not discussed	Not discussed	Not clear	Not clear	Beta	3.25e-07	1.48e-07	NA	NA	NA	0.0275	NA	NA	The detailed procedure of GWAS could not be performed as we wanted, which also had influence on the accuracy of gut microbiota related SNPs	Two-sample MR approach cannot figure out the possibility that the associations discovered are pleiotropic rather than causal, and even then, one cannot not fully discard the possibility of reverse causation	Not discussed	Not discussed	Most of the GWAS information had to be sourced from original GWASs and the sources of the outcome data are not provided explicitly	Yes - they also ran a "PRS" analysis where they calculated the PRS of gut microbiota in UK Biobank and looked at the relationship between this and the "significant discovery results" using pearson's correlation and logistic analysis.	Gut microbiota	Treatment speciality of consultant (recoded): Forensic psychiatry	3.25e-07	1.48e-07	NA	NA	NA	0.0275	NA	NA
2238214110	No	No	Yes	Sex specific effect of gut microbiota on the risk of psychiatric disorders: A Mendelian randomisation study and PRS analysis using UK Biobank cohort	2021	The World Jounral of Biolofical Psychiatry	10.1080/15622975.2021.1878428	Xin Qi	Feng Zhang	fzhxjtu@mail.xjtu.edu.cn	School of Public Health, Health Science Center, Xi’an Jiaotong University, No. 76 Yan Ta West Road, Xi’an, 710061, P. R. China	A two-stage study was performed to investigate the relationships between gut microbiota and brain-related diseases/traits, and evaluate the potential sex specific effects of gut microbiota	The relationships between gut microbiota and brain-related diseases/traits remains not fully understood	Two-sample	Mental health	Diagnoses - main ICD10: F32.2 Severe depressive episode without psychotic symptoms	Brain	UKB-b:1823	MR-Base / IEUOpenGWAS	NA	NA	NA	NA	NA	NA	Numbers not presented in the manuscript and GWAS publication not referenced and some IDs do not match with those in MR-Base	Not clear - may be continuous or case-control	NA	Gut microbiome	Gut microbiota	Goodrich 2016 and Turpin 2016	Not discussed	Both	4292	2687	Study states that there are 2731 subjects in the Goodrich 2016 paper, however the Goodrich paper states there are 1126 participants	Healthy	Goodrich: not mentioned but likely Europen, Turpin: European (from Canada, Isreal, and United States, with 100% "Caucasian"); First degree relatives of subjects with Crohn's disease	Not discussed	IMPUTE version 2 or HumanCoreExome-12v1.1 chip (Illumina) was used to genotype and impute for individuals	Minimum LD Rsq value is p > 0.8	p > 0.05 was significant for horizontal pleiotropy (HP) though it's not clear what they mean by this in terms of what p-value they're using	p < 5.0 x10-5	Palindromic SNPs were allowed with Minor Allele Frequency (MAF) threshold >0.3	Not discussed	Not discussed	NA	306	NA	Goodrich: None reached study-wide threshold for taxa but one SNP reached a study-wide threshold for beta-diversity in smaller subset (n=1248), Turpin: 58	Used a different p-value threshold, but unclear where exactly SNPs have come from - supplementary table 2 lists SNPs used	No	NA	IVW	MR Egger	Weighted median					Not discussed	MR-Base app	MR-Base	Not discussed	Not discussed	Not discussed	Not clear	Not clear	Beta	-1.02e-06	4.66e-07	NA	NA	NA	0.028	NA	NA	The detailed procedure of GWAS could not be performed as we wanted, which also had influence on the accuracy of gut microbiota related SNPs	Two-sample MR approach cannot figure out the possibility that the associations discovered are pleiotropic rather than causal, and even then, one cannot not fully discard the possibility of reverse causation	Not discussed	Not discussed	Most of the GWAS information had to be sourced from original GWASs and the sources of the outcome data are not provided explicitly	Yes - they also ran a "PRS" analysis where they calculated the PRS of gut microbiota in UK Biobank and looked at the relationship between this and the "significant discovery results" using pearson's correlation and logistic analysis.	Gut microbiota	Diagnoses - main ICD10: F32.2 Severe depressive episode without psychotic symptoms	-1.02e-06	4.66e-07	NA	NA	NA	0.028	NA	NA
2238214110	No	No	Yes	Sex specific effect of gut microbiota on the risk of psychiatric disorders: A Mendelian randomisation study and PRS analysis using UK Biobank cohort	2021	The World Jounral of Biolofical Psychiatry	10.1080/15622975.2021.1878428	Xin Qi	Feng Zhang	fzhxjtu@mail.xjtu.edu.cn	School of Public Health, Health Science Center, Xi’an Jiaotong University, No. 76 Yan Ta West Road, Xi’an, 710061, P. R. China	A two-stage study was performed to investigate the relationships between gut microbiota and brain-related diseases/traits, and evaluate the potential sex specific effects of gut microbiota	The relationships between gut microbiota and brain-related diseases/traits remains not fully understood	Two-sample	Mental health	Diagnoses - secondary ICD10: F42.9 Obsessive-compulsive disorder, unspecified	Brain	UKB-b:4454	MR-Base / IEUOpenGWAS	NA	NA	NA	NA	NA	NA	Numbers not presented in the manuscript and GWAS publication not referenced and some IDs do not match with those in MR-Base	Not clear - may be continuous or case-control	NA	Gut microbiome	Gut microbiota	Goodrich 2016 and Turpin 2016	Not discussed	Both	4292	2687	Study states that there are 2731 subjects in the Goodrich 2016 paper, however the Goodrich paper states there are 1126 participants	Healthy	Goodrich: not mentioned but likely Europen, Turpin: European (from Canada, Isreal, and United States, with 100% "Caucasian"); First degree relatives of subjects with Crohn's disease	Not discussed	IMPUTE version 2 or HumanCoreExome-12v1.1 chip (Illumina) was used to genotype and impute for individuals	Minimum LD Rsq value is p > 0.8	p > 0.05 was significant for horizontal pleiotropy (HP) though it's not clear what they mean by this in terms of what p-value they're using	p < 5.0 x10-5	Palindromic SNPs were allowed with Minor Allele Frequency (MAF) threshold >0.3	Not discussed	Not discussed	NA	306	NA	Goodrich: None reached study-wide threshold for taxa but one SNP reached a study-wide threshold for beta-diversity in smaller subset (n=1248), Turpin: 58	Used a different p-value threshold, but unclear where exactly SNPs have come from - supplementary table 2 lists SNPs used	No	NA	IVW	MR Egger	Weighted median					Not discussed	MR-Base app	MR-Base	Not discussed	Not discussed	Not discussed	Not clear	Not clear	Beta	-6.54e-07	3.01e-07	NA	NA	NA	0.0297	NA	NA	The detailed procedure of GWAS could not be performed as we wanted, which also had influence on the accuracy of gut microbiota related SNPs	Two-sample MR approach cannot figure out the possibility that the associations discovered are pleiotropic rather than causal, and even then, one cannot not fully discard the possibility of reverse causation	Not discussed	Not discussed	Most of the GWAS information had to be sourced from original GWASs and the sources of the outcome data are not provided explicitly	Yes - they also ran a "PRS" analysis where they calculated the PRS of gut microbiota in UK Biobank and looked at the relationship between this and the "significant discovery results" using pearson's correlation and logistic analysis.	Gut microbiota	Diagnoses - secondary ICD10: F42.9 Obsessive-compulsive disorder, unspecified	-6.54e-07	3.01e-07	NA	NA	NA	0.0297	NA	NA
2238214110	No	No	Yes	Sex specific effect of gut microbiota on the risk of psychiatric disorders: A Mendelian randomisation study and PRS analysis using UK Biobank cohort	2021	The World Jounral of Biolofical Psychiatry	10.1080/15622975.2021.1878428	Xin Qi	Feng Zhang	fzhxjtu@mail.xjtu.edu.cn	School of Public Health, Health Science Center, Xi’an Jiaotong University, No. 76 Yan Ta West Road, Xi’an, 710061, P. R. China	A two-stage study was performed to investigate the relationships between gut microbiota and brain-related diseases/traits, and evaluate the potential sex specific effects of gut microbiota	The relationships between gut microbiota and brain-related diseases/traits remains not fully understood	Two-sample	Mental health	Miserableness	Brain	UKB-b:18994	MR-Base / IEUOpenGWAS	NA	NA	NA	NA	NA	NA	Numbers not presented in the manuscript and GWAS publication not referenced and some IDs do not match with those in MR-Base	Not clear - may be continuous or case-control	NA	Gut microbiome	Gut microbiota	Goodrich 2016 and Turpin 2016	Not discussed	Both	4292	2687	Study states that there are 2731 subjects in the Goodrich 2016 paper, however the Goodrich paper states there are 1126 participants	Healthy	Goodrich: not mentioned but likely Europen, Turpin: European (from Canada, Isreal, and United States, with 100% "Caucasian"); First degree relatives of subjects with Crohn's disease	Not discussed	IMPUTE version 2 or HumanCoreExome-12v1.1 chip (Illumina) was used to genotype and impute for individuals	Minimum LD Rsq value is p > 0.8	p > 0.05 was significant for horizontal pleiotropy (HP) though it's not clear what they mean by this in terms of what p-value they're using	p < 5.0 x10-5	Palindromic SNPs were allowed with Minor Allele Frequency (MAF) threshold >0.3	Not discussed	Not discussed	NA	306	NA	Goodrich: None reached study-wide threshold for taxa but one SNP reached a study-wide threshold for beta-diversity in smaller subset (n=1248), Turpin: 58	Used a different p-value threshold, but unclear where exactly SNPs have come from - supplementary table 2 lists SNPs used	No	NA	IVW	MR Egger	Weighted median					Not discussed	MR-Base app	MR-Base	Not discussed	Not discussed	Not discussed	Not clear	Not clear	Beta	-3.03e-05	1.44e-05	NA	NA	NA	0.0358	NA	NA	The detailed procedure of GWAS could not be performed as we wanted, which also had influence on the accuracy of gut microbiota related SNPs	Two-sample MR approach cannot figure out the possibility that the associations discovered are pleiotropic rather than causal, and even then, one cannot not fully discard the possibility of reverse causation	Not discussed	Not discussed	Most of the GWAS information had to be sourced from original GWASs and the sources of the outcome data are not provided explicitly	Yes - they also ran a "PRS" analysis where they calculated the PRS of gut microbiota in UK Biobank and looked at the relationship between this and the "significant discovery results" using pearson's correlation and logistic analysis.	Gut microbiota	Miserableness	-3.03e-05	1.44e-05	NA	NA	NA	0.0358	NA	NA
2238214110	No	No	Yes	Sex specific effect of gut microbiota on the risk of psychiatric disorders: A Mendelian randomisation study and PRS analysis using UK Biobank cohort	2021	The World Jounral of Biolofical Psychiatry	10.1080/15622975.2021.1878428	Xin Qi	Feng Zhang	fzhxjtu@mail.xjtu.edu.cn	School of Public Health, Health Science Center, Xi’an Jiaotong University, No. 76 Yan Ta West Road, Xi’an, 710061, P. R. China	A two-stage study was performed to investigate the relationships between gut microbiota and brain-related diseases/traits, and evaluate the potential sex specific effects of gut microbiota	The relationships between gut microbiota and brain-related diseases/traits remains not fully understood	Two-sample	Mental health	Alcohol intake frequency.	Brain	UKB-b:5779	MR-Base / IEUOpenGWAS	NA	NA	NA	NA	NA	NA	Numbers not presented in the manuscript and GWAS publication not referenced and some IDs do not match with those in MR-Base	Not clear - may be continuous or case-control	NA	Gut microbiome	Gut microbiota	Goodrich 2016 and Turpin 2016	Not discussed	Both	4292	2687	Study states that there are 2731 subjects in the Goodrich 2016 paper, however the Goodrich paper states there are 1126 participants	Healthy	Goodrich: not mentioned but likely Europen, Turpin: European (from Canada, Isreal, and United States, with 100% "Caucasian"); First degree relatives of subjects with Crohn's disease	Not discussed	IMPUTE version 2 or HumanCoreExome-12v1.1 chip (Illumina) was used to genotype and impute for individuals	Minimum LD Rsq value is p > 0.8	p > 0.05 was significant for horizontal pleiotropy (HP) though it's not clear what they mean by this in terms of what p-value they're using	p < 5.0 x10-5	Palindromic SNPs were allowed with Minor Allele Frequency (MAF) threshold >0.3	Not discussed	Not discussed	NA	306	NA	Goodrich: None reached study-wide threshold for taxa but one SNP reached a study-wide threshold for beta-diversity in smaller subset (n=1248), Turpin: 58	Used a different p-value threshold, but unclear where exactly SNPs have come from - supplementary table 2 lists SNPs used	No	NA	IVW	MR Egger	Weighted median					Not discussed	MR-Base app	MR-Base	Not discussed	Not discussed	Not discussed	Not clear	Not clear	Beta	-9.1e-05	4.34e-05	NA	NA	NA	0.0358	NA	NA	The detailed procedure of GWAS could not be performed as we wanted, which also had influence on the accuracy of gut microbiota related SNPs	Two-sample MR approach cannot figure out the possibility that the associations discovered are pleiotropic rather than causal, and even then, one cannot not fully discard the possibility of reverse causation	Not discussed	Not discussed	Most of the GWAS information had to be sourced from original GWASs and the sources of the outcome data are not provided explicitly	Yes - they also ran a "PRS" analysis where they calculated the PRS of gut microbiota in UK Biobank and looked at the relationship between this and the "significant discovery results" using pearson's correlation and logistic analysis.	Gut microbiota	Alcohol intake frequency.	-9.1e-05	4.34e-05	NA	NA	NA	0.0358	NA	NA
2238214110	No	No	Yes	Sex specific effect of gut microbiota on the risk of psychiatric disorders: A Mendelian randomisation study and PRS analysis using UK Biobank cohort	2021	The World Jounral of Biolofical Psychiatry	10.1080/15622975.2021.1878428	Xin Qi	Feng Zhang	fzhxjtu@mail.xjtu.edu.cn	School of Public Health, Health Science Center, Xi’an Jiaotong University, No. 76 Yan Ta West Road, Xi’an, 710061, P. R. China	A two-stage study was performed to investigate the relationships between gut microbiota and brain-related diseases/traits, and evaluate the potential sex specific effects of gut microbiota	The relationships between gut microbiota and brain-related diseases/traits remains not fully understood	Two-sample	Mental health	Treatment/medication code: polyvinyl alcohol 1% eye drops	Brain	UKB-b:4002	MR-Base / IEUOpenGWAS	NA	NA	NA	NA	NA	NA	Numbers not presented in the manuscript and GWAS publication not referenced and some IDs do not match with those in MR-Base	Not clear - may be continuous or case-control	NA	Gut microbiome	Gut microbiota	Goodrich 2016 and Turpin 2016	Not discussed	Both	4292	2687	Study states that there are 2731 subjects in the Goodrich 2016 paper, however the Goodrich paper states there are 1126 participants	Healthy	Goodrich: not mentioned but likely Europen, Turpin: European (from Canada, Isreal, and United States, with 100% "Caucasian"); First degree relatives of subjects with Crohn's disease	Not discussed	IMPUTE version 2 or HumanCoreExome-12v1.1 chip (Illumina) was used to genotype and impute for individuals	Minimum LD Rsq value is p > 0.8	p > 0.05 was significant for horizontal pleiotropy (HP) though it's not clear what they mean by this in terms of what p-value they're using	p < 5.0 x10-5	Palindromic SNPs were allowed with Minor Allele Frequency (MAF) threshold >0.3	Not discussed	Not discussed	NA	306	NA	Goodrich: None reached study-wide threshold for taxa but one SNP reached a study-wide threshold for beta-diversity in smaller subset (n=1248), Turpin: 58	Used a different p-value threshold, but unclear where exactly SNPs have come from - supplementary table 2 lists SNPs used	No	NA	IVW	MR Egger	Weighted median					Not discussed	MR-Base app	MR-Base	Not discussed	Not discussed	Not discussed	Not clear	Not clear	Beta	-6.39e-07	3.05e-07	NA	NA	NA	0.0361	NA	NA	The detailed procedure of GWAS could not be performed as we wanted, which also had influence on the accuracy of gut microbiota related SNPs	Two-sample MR approach cannot figure out the possibility that the associations discovered are pleiotropic rather than causal, and even then, one cannot not fully discard the possibility of reverse causation	Not discussed	Not discussed	Most of the GWAS information had to be sourced from original GWASs and the sources of the outcome data are not provided explicitly	Yes - they also ran a "PRS" analysis where they calculated the PRS of gut microbiota in UK Biobank and looked at the relationship between this and the "significant discovery results" using pearson's correlation and logistic analysis.	Gut microbiota	Treatment/medication code: polyvinyl alcohol 1% eye drops	-6.39e-07	3.05e-07	NA	NA	NA	0.0361	NA	NA
2238214110	No	No	Yes	Sex specific effect of gut microbiota on the risk of psychiatric disorders: A Mendelian randomisation study and PRS analysis using UK Biobank cohort	2021	The World Jounral of Biolofical Psychiatry	10.1080/15622975.2021.1878428	Xin Qi	Feng Zhang	fzhxjtu@mail.xjtu.edu.cn	School of Public Health, Health Science Center, Xi’an Jiaotong University, No. 76 Yan Ta West Road, Xi’an, 710061, P. R. China	A two-stage study was performed to investigate the relationships between gut microbiota and brain-related diseases/traits, and evaluate the potential sex specific effects of gut microbiota	The relationships between gut microbiota and brain-related diseases/traits remains not fully understood	Two-sample	Mental health	Alcohol intake versus 10 years previously	Brain	UKB-a:32	MR-Base / IEUOpenGWAS	NA	NA	NA	NA	NA	NA	Numbers not presented in the manuscript and GWAS publication not referenced and some IDs do not match with those in MR-Base	Not clear - may be continuous or case-control	NA	Gut microbiome	Gut microbiota	Goodrich 2016 and Turpin 2016	Not discussed	Both	4292	2687	Study states that there are 2731 subjects in the Goodrich 2016 paper, however the Goodrich paper states there are 1126 participants	Healthy	Goodrich: not mentioned but likely Europen, Turpin: European (from Canada, Isreal, and United States, with 100% "Caucasian"); First degree relatives of subjects with Crohn's disease	Not discussed	IMPUTE version 2 or HumanCoreExome-12v1.1 chip (Illumina) was used to genotype and impute for individuals	Minimum LD Rsq value is p > 0.8	p > 0.05 was significant for horizontal pleiotropy (HP) though it's not clear what they mean by this in terms of what p-value they're using	p < 5.0 x10-5	Palindromic SNPs were allowed with Minor Allele Frequency (MAF) threshold >0.3	Not discussed	Not discussed	NA	306	NA	Goodrich: None reached study-wide threshold for taxa but one SNP reached a study-wide threshold for beta-diversity in smaller subset (n=1248), Turpin: 58	Used a different p-value threshold, but unclear where exactly SNPs have come from - supplementary table 2 lists SNPs used	No	NA	IVW	MR Egger	Weighted median					Not discussed	MR-Base app	MR-Base	Not discussed	Not discussed	Not discussed	Not clear	Not clear	Beta	-4.72e-05	2.28e-05	NA	NA	NA	0.038	NA	NA	The detailed procedure of GWAS could not be performed as we wanted, which also had influence on the accuracy of gut microbiota related SNPs	Two-sample MR approach cannot figure out the possibility that the associations discovered are pleiotropic rather than causal, and even then, one cannot not fully discard the possibility of reverse causation	Not discussed	Not discussed	Most of the GWAS information had to be sourced from original GWASs and the sources of the outcome data are not provided explicitly	Yes - they also ran a "PRS" analysis where they calculated the PRS of gut microbiota in UK Biobank and looked at the relationship between this and the "significant discovery results" using pearson's correlation and logistic analysis.	Gut microbiota	Alcohol intake versus 10 years previously	-4.72e-05	2.28e-05	NA	NA	NA	0.038	NA	NA
2238214110	No	No	Yes	Sex specific effect of gut microbiota on the risk of psychiatric disorders: A Mendelian randomisation study and PRS analysis using UK Biobank cohort	2021	The World Jounral of Biolofical Psychiatry	10.1080/15622975.2021.1878428	Xin Qi	Feng Zhang	fzhxjtu@mail.xjtu.edu.cn	School of Public Health, Health Science Center, Xi’an Jiaotong University, No. 76 Yan Ta West Road, Xi’an, 710061, P. R. China	A two-stage study was performed to investigate the relationships between gut microbiota and brain-related diseases/traits, and evaluate the potential sex specific effects of gut microbiota	The relationships between gut microbiota and brain-related diseases/traits remains not fully understood	Two-sample	Mental health	Number of unsuccessful stop-smoking attempts	Brain	UKB-a:330	MR-Base / IEUOpenGWAS	NA	NA	NA	NA	NA	NA	Numbers not presented in the manuscript and GWAS publication not referenced and some IDs do not match with those in MR-Base	Not clear - may be continuous or case-control	NA	Gut microbiome	Gut microbiota	Goodrich 2016 and Turpin 2016	Not discussed	Both	4292	2687	Study states that there are 2731 subjects in the Goodrich 2016 paper, however the Goodrich paper states there are 1126 participants	Healthy	Goodrich: not mentioned but likely Europen, Turpin: European (from Canada, Isreal, and United States, with 100% "Caucasian"); First degree relatives of subjects with Crohn's disease	Not discussed	IMPUTE version 2 or HumanCoreExome-12v1.1 chip (Illumina) was used to genotype and impute for individuals	Minimum LD Rsq value is p > 0.8	p > 0.05 was significant for horizontal pleiotropy (HP) though it's not clear what they mean by this in terms of what p-value they're using	p < 5.0 x10-5	Palindromic SNPs were allowed with Minor Allele Frequency (MAF) threshold >0.3	Not discussed	Not discussed	NA	306	NA	Goodrich: None reached study-wide threshold for taxa but one SNP reached a study-wide threshold for beta-diversity in smaller subset (n=1248), Turpin: 58	Used a different p-value threshold, but unclear where exactly SNPs have come from - supplementary table 2 lists SNPs used	No	NA	IVW	MR Egger	Weighted median					Not discussed	MR-Base app	MR-Base	Not discussed	Not discussed	Not discussed	Not clear	Not clear	Beta	-0.000106	5.1e-05	NA	NA	NA	0.038	NA	NA	The detailed procedure of GWAS could not be performed as we wanted, which also had influence on the accuracy of gut microbiota related SNPs	Two-sample MR approach cannot figure out the possibility that the associations discovered are pleiotropic rather than causal, and even then, one cannot not fully discard the possibility of reverse causation	Not discussed	Not discussed	Most of the GWAS information had to be sourced from original GWASs and the sources of the outcome data are not provided explicitly	Yes - they also ran a "PRS" analysis where they calculated the PRS of gut microbiota in UK Biobank and looked at the relationship between this and the "significant discovery results" using pearson's correlation and logistic analysis.	Gut microbiota	Number of unsuccessful stop-smoking attempts	-0.000106	5.1e-05	NA	NA	NA	0.038	NA	NA
2238214110	No	No	Yes	Sex specific effect of gut microbiota on the risk of psychiatric disorders: A Mendelian randomisation study and PRS analysis using UK Biobank cohort	2021	The World Jounral of Biolofical Psychiatry	10.1080/15622975.2021.1878428	Xin Qi	Feng Zhang	fzhxjtu@mail.xjtu.edu.cn	School of Public Health, Health Science Center, Xi’an Jiaotong University, No. 76 Yan Ta West Road, Xi’an, 710061, P. R. China	A two-stage study was performed to investigate the relationships between gut microbiota and brain-related diseases/traits, and evaluate the potential sex specific effects of gut microbiota	The relationships between gut microbiota and brain-related diseases/traits remains not fully understood	Two-sample	Mental health	Age started smoking in former smokers	Brain	UKB-b:2047	MR-Base / IEUOpenGWAS	NA	NA	NA	NA	NA	NA	Numbers not presented in the manuscript and GWAS publication not referenced and some IDs do not match with those in MR-Base	Not clear - may be continuous or case-control	NA	Gut microbiome	Gut microbiota	Goodrich 2016 and Turpin 2016	Not discussed	Both	4292	2687	Study states that there are 2731 subjects in the Goodrich 2016 paper, however the Goodrich paper states there are 1126 participants	Healthy	Goodrich: not mentioned but likely Europen, Turpin: European (from Canada, Isreal, and United States, with 100% "Caucasian"); First degree relatives of subjects with Crohn's disease	Not discussed	IMPUTE version 2 or HumanCoreExome-12v1.1 chip (Illumina) was used to genotype and impute for individuals	Minimum LD Rsq value is p > 0.8	p > 0.05 was significant for horizontal pleiotropy (HP) though it's not clear what they mean by this in terms of what p-value they're using	p < 5.0 x10-5	Palindromic SNPs were allowed with Minor Allele Frequency (MAF) threshold >0.3	Not discussed	Not discussed	NA	306	NA	Goodrich: None reached study-wide threshold for taxa but one SNP reached a study-wide threshold for beta-diversity in smaller subset (n=1248), Turpin: 58	Used a different p-value threshold, but unclear where exactly SNPs have come from - supplementary table 2 lists SNPs used	No	NA	IVW	MR Egger	Weighted median					Not discussed	MR-Base app	MR-Base	Not discussed	Not discussed	Not discussed	Not clear	Not clear	Beta	9.82e-05	4.74e-05	NA	NA	NA	0.0381	NA	NA	The detailed procedure of GWAS could not be performed as we wanted, which also had influence on the accuracy of gut microbiota related SNPs	Two-sample MR approach cannot figure out the possibility that the associations discovered are pleiotropic rather than causal, and even then, one cannot not fully discard the possibility of reverse causation	Not discussed	Not discussed	Most of the GWAS information had to be sourced from original GWASs and the sources of the outcome data are not provided explicitly	Yes - they also ran a "PRS" analysis where they calculated the PRS of gut microbiota in UK Biobank and looked at the relationship between this and the "significant discovery results" using pearson's correlation and logistic analysis.	Gut microbiota	Age started smoking in former smokers	9.82e-05	4.74e-05	NA	NA	NA	0.0381	NA	NA
2238214110	No	No	Yes	Sex specific effect of gut microbiota on the risk of psychiatric disorders: A Mendelian randomisation study and PRS analysis using UK Biobank cohort	2021	The World Jounral of Biolofical Psychiatry	10.1080/15622975.2021.1878428	Xin Qi	Feng Zhang	fzhxjtu@mail.xjtu.edu.cn	School of Public Health, Health Science Center, Xi’an Jiaotong University, No. 76 Yan Ta West Road, Xi’an, 710061, P. R. China	A two-stage study was performed to investigate the relationships between gut microbiota and brain-related diseases/traits, and evaluate the potential sex specific effects of gut microbiota	The relationships between gut microbiota and brain-related diseases/traits remains not fully understood	Two-sample	Mental health	Fluid intelligence score	Brain	UKB-a:196	MR-Base / IEUOpenGWAS	NA	NA	NA	NA	NA	NA	Numbers not presented in the manuscript and GWAS publication not referenced and some IDs do not match with those in MR-Base	Not clear - may be continuous or case-control	NA	Gut microbiome	Gut microbiota	Goodrich 2016 and Turpin 2016	Not discussed	Both	4292	2687	Study states that there are 2731 subjects in the Goodrich 2016 paper, however the Goodrich paper states there are 1126 participants	Healthy	Goodrich: not mentioned but likely Europen, Turpin: European (from Canada, Isreal, and United States, with 100% "Caucasian"); First degree relatives of subjects with Crohn's disease	Not discussed	IMPUTE version 2 or HumanCoreExome-12v1.1 chip (Illumina) was used to genotype and impute for individuals	Minimum LD Rsq value is p > 0.8	p > 0.05 was significant for horizontal pleiotropy (HP) though it's not clear what they mean by this in terms of what p-value they're using	p < 5.0 x10-5	Palindromic SNPs were allowed with Minor Allele Frequency (MAF) threshold >0.3	Not discussed	Not discussed	NA	306	NA	Goodrich: None reached study-wide threshold for taxa but one SNP reached a study-wide threshold for beta-diversity in smaller subset (n=1248), Turpin: 58	Used a different p-value threshold, but unclear where exactly SNPs have come from - supplementary table 2 lists SNPs used	No	NA	IVW	MR Egger	Weighted median					Not discussed	MR-Base app	MR-Base	Not discussed	Not discussed	Not discussed	Not clear	Not clear	Beta	0.000279	0.000135	NA	NA	NA	0.0383	NA	NA	The detailed procedure of GWAS could not be performed as we wanted, which also had influence on the accuracy of gut microbiota related SNPs	Two-sample MR approach cannot figure out the possibility that the associations discovered are pleiotropic rather than causal, and even then, one cannot not fully discard the possibility of reverse causation	Not discussed	Not discussed	Most of the GWAS information had to be sourced from original GWASs and the sources of the outcome data are not provided explicitly	Yes - they also ran a "PRS" analysis where they calculated the PRS of gut microbiota in UK Biobank and looked at the relationship between this and the "significant discovery results" using pearson's correlation and logistic analysis.	Gut microbiota	Fluid intelligence score	0.000279	0.000135	NA	NA	NA	0.0383	NA	NA
2238214110	No	No	Yes	Sex specific effect of gut microbiota on the risk of psychiatric disorders: A Mendelian randomisation study and PRS analysis using UK Biobank cohort	2021	The World Jounral of Biolofical Psychiatry	10.1080/15622975.2021.1878428	Xin Qi	Feng Zhang	fzhxjtu@mail.xjtu.edu.cn	School of Public Health, Health Science Center, Xi’an Jiaotong University, No. 76 Yan Ta West Road, Xi’an, 710061, P. R. China	A two-stage study was performed to investigate the relationships between gut microbiota and brain-related diseases/traits, and evaluate the potential sex specific effects of gut microbiota	The relationships between gut microbiota and brain-related diseases/traits remains not fully understood	Two-sample	Mental health	Exposure to tobacco smoke outside home	Brain	UKB-b:6244	MR-Base / IEUOpenGWAS	NA	NA	NA	NA	NA	NA	Numbers not presented in the manuscript and GWAS publication not referenced and some IDs do not match with those in MR-Base	Not clear - may be continuous or case-control	NA	Gut microbiome	Gut microbiota	Goodrich 2016 and Turpin 2016	Not discussed	Both	4292	2687	Study states that there are 2731 subjects in the Goodrich 2016 paper, however the Goodrich paper states there are 1126 participants	Healthy	Goodrich: not mentioned but likely Europen, Turpin: European (from Canada, Isreal, and United States, with 100% "Caucasian"); First degree relatives of subjects with Crohn's disease	Not discussed	IMPUTE version 2 or HumanCoreExome-12v1.1 chip (Illumina) was used to genotype and impute for individuals	Minimum LD Rsq value is p > 0.8	p > 0.05 was significant for horizontal pleiotropy (HP) though it's not clear what they mean by this in terms of what p-value they're using	p < 5.0 x10-5	Palindromic SNPs were allowed with Minor Allele Frequency (MAF) threshold >0.3	Not discussed	Not discussed	NA	306	NA	Goodrich: None reached study-wide threshold for taxa but one SNP reached a study-wide threshold for beta-diversity in smaller subset (n=1248), Turpin: 58	Used a different p-value threshold, but unclear where exactly SNPs have come from - supplementary table 2 lists SNPs used	No	NA	IVW	MR Egger	Weighted median					Not discussed	MR-Base app	MR-Base	Not discussed	Not discussed	Not discussed	Not clear	Not clear	Beta	-3.51e-05	1.75e-05	NA	NA	NA	0.0444	NA	NA	The detailed procedure of GWAS could not be performed as we wanted, which also had influence on the accuracy of gut microbiota related SNPs	Two-sample MR approach cannot figure out the possibility that the associations discovered are pleiotropic rather than causal, and even then, one cannot not fully discard the possibility of reverse causation	Not discussed	Not discussed	Most of the GWAS information had to be sourced from original GWASs and the sources of the outcome data are not provided explicitly	Yes - they also ran a "PRS" analysis where they calculated the PRS of gut microbiota in UK Biobank and looked at the relationship between this and the "significant discovery results" using pearson's correlation and logistic analysis.	Gut microbiota	Exposure to tobacco smoke outside home	-3.51e-05	1.75e-05	NA	NA	NA	0.0444	NA	NA
2238214110	No	No	Yes	Sex specific effect of gut microbiota on the risk of psychiatric disorders: A Mendelian randomisation study and PRS analysis using UK Biobank cohort	2021	The World Jounral of Biolofical Psychiatry	10.1080/15622975.2021.1878428	Xin Qi	Feng Zhang	fzhxjtu@mail.xjtu.edu.cn	School of Public Health, Health Science Center, Xi’an Jiaotong University, No. 76 Yan Ta West Road, Xi’an, 710061, P. R. China	A two-stage study was performed to investigate the relationships between gut microbiota and brain-related diseases/traits, and evaluate the potential sex specific effects of gut microbiota	The relationships between gut microbiota and brain-related diseases/traits remains not fully understood	Two-sample	Mental health	Diagnoses - main ICD10: G40.1 Localisation-related (focal) (partial) symptomatic epilepsy and epileptic syndromes with simple partial seizures	Brain	UKB-b:1774	MR-Base / IEUOpenGWAS	NA	NA	NA	NA	NA	NA	Numbers not presented in the manuscript and GWAS publication not referenced and some IDs do not match with those in MR-Base	Not clear - may be continuous or case-control	NA	Gut microbiome	Gut microbiota	Goodrich 2016 and Turpin 2016	Not discussed	Both	4292	2687	Study states that there are 2731 subjects in the Goodrich 2016 paper, however the Goodrich paper states there are 1126 participants	Healthy	Goodrich: not mentioned but likely Europen, Turpin: European (from Canada, Isreal, and United States, with 100% "Caucasian"); First degree relatives of subjects with Crohn's disease	Not discussed	IMPUTE version 2 or HumanCoreExome-12v1.1 chip (Illumina) was used to genotype and impute for individuals	Minimum LD Rsq value is p > 0.8	p > 0.05 was significant for horizontal pleiotropy (HP) though it's not clear what they mean by this in terms of what p-value they're using	p < 5.0 x10-5	Palindromic SNPs were allowed with Minor Allele Frequency (MAF) threshold >0.3	Not discussed	Not discussed	NA	306	NA	Goodrich: None reached study-wide threshold for taxa but one SNP reached a study-wide threshold for beta-diversity in smaller subset (n=1248), Turpin: 58	Used a different p-value threshold, but unclear where exactly SNPs have come from - supplementary table 2 lists SNPs used	No	NA	IVW	MR Egger	Weighted median					Not discussed	MR-Base app	MR-Base	Not discussed	Not discussed	Not discussed	Not clear	Not clear	Beta	4.67e-07	2.33e-07	NA	NA	NA	0.0445	NA	NA	The detailed procedure of GWAS could not be performed as we wanted, which also had influence on the accuracy of gut microbiota related SNPs	Two-sample MR approach cannot figure out the possibility that the associations discovered are pleiotropic rather than causal, and even then, one cannot not fully discard the possibility of reverse causation	Not discussed	Not discussed	Most of the GWAS information had to be sourced from original GWASs and the sources of the outcome data are not provided explicitly	Yes - they also ran a "PRS" analysis where they calculated the PRS of gut microbiota in UK Biobank and looked at the relationship between this and the "significant discovery results" using pearson's correlation and logistic analysis.	Gut microbiota	Diagnoses - main ICD10: G40.1 Localisation-related (focal) (partial) symptomatic epilepsy and epileptic syndromes with simple partial seizures	4.67e-07	2.33e-07	NA	NA	NA	0.0445	NA	NA
2238214110	No	No	Yes	Sex specific effect of gut microbiota on the risk of psychiatric disorders: A Mendelian randomisation study and PRS analysis using UK Biobank cohort	2021	The World Jounral of Biolofical Psychiatry	10.1080/15622975.2021.1878428	Xin Qi	Feng Zhang	fzhxjtu@mail.xjtu.edu.cn	School of Public Health, Health Science Center, Xi’an Jiaotong University, No. 76 Yan Ta West Road, Xi’an, 710061, P. R. China	A two-stage study was performed to investigate the relationships between gut microbiota and brain-related diseases/traits, and evaluate the potential sex specific effects of gut microbiota	The relationships between gut microbiota and brain-related diseases/traits remains not fully understood	Two-sample	Mental health	Smoked cigarette or pipe within last hour	Brain	UKB-b:2557	MR-Base / IEUOpenGWAS	NA	NA	NA	NA	NA	NA	Numbers not presented in the manuscript and GWAS publication not referenced and some IDs do not match with those in MR-Base	Not clear - may be continuous or case-control	NA	Gut microbiome	Gut microbiota	Goodrich 2016 and Turpin 2016	Not discussed	Both	4292	2687	Study states that there are 2731 subjects in the Goodrich 2016 paper, however the Goodrich paper states there are 1126 participants	Healthy	Goodrich: not mentioned but likely Europen, Turpin: European (from Canada, Isreal, and United States, with 100% "Caucasian"); First degree relatives of subjects with Crohn's disease	Not discussed	IMPUTE version 2 or HumanCoreExome-12v1.1 chip (Illumina) was used to genotype and impute for individuals	Minimum LD Rsq value is p > 0.8	p > 0.05 was significant for horizontal pleiotropy (HP) though it's not clear what they mean by this in terms of what p-value they're using	p < 5.0 x10-5	Palindromic SNPs were allowed with Minor Allele Frequency (MAF) threshold >0.3	Not discussed	Not discussed	NA	306	NA	Goodrich: None reached study-wide threshold for taxa but one SNP reached a study-wide threshold for beta-diversity in smaller subset (n=1248), Turpin: 58	Used a different p-value threshold, but unclear where exactly SNPs have come from - supplementary table 2 lists SNPs used	No	NA	IVW	MR Egger	Weighted median					Not discussed	MR-Base app	MR-Base	Not discussed	Not discussed	Not discussed	Not clear	Not clear	Beta	5.14e-05	2.56e-05	NA	NA	NA	0.0448	NA	NA	The detailed procedure of GWAS could not be performed as we wanted, which also had influence on the accuracy of gut microbiota related SNPs	Two-sample MR approach cannot figure out the possibility that the associations discovered are pleiotropic rather than causal, and even then, one cannot not fully discard the possibility of reverse causation	Not discussed	Not discussed	Most of the GWAS information had to be sourced from original GWASs and the sources of the outcome data are not provided explicitly	Yes - they also ran a "PRS" analysis where they calculated the PRS of gut microbiota in UK Biobank and looked at the relationship between this and the "significant discovery results" using pearson's correlation and logistic analysis.	Gut microbiota	Smoked cigarette or pipe within last hour	5.14e-05	2.56e-05	NA	NA	NA	0.0448	NA	NA
2238214110	No	No	Yes	Sex specific effect of gut microbiota on the risk of psychiatric disorders: A Mendelian randomisation study and PRS analysis using UK Biobank cohort	2021	The World Jounral of Biolofical Psychiatry	10.1080/15622975.2021.1878428	Xin Qi	Feng Zhang	fzhxjtu@mail.xjtu.edu.cn	School of Public Health, Health Science Center, Xi’an Jiaotong University, No. 76 Yan Ta West Road, Xi’an, 710061, P. R. China	A two-stage study was performed to investigate the relationships between gut microbiota and brain-related diseases/traits, and evaluate the potential sex specific effects of gut microbiota	The relationships between gut microbiota and brain-related diseases/traits remains not fully understood	Two-sample	Mental health	Diagnoses - secondary ICD9: E8788 Abn. reaction to other spec. surg op./procedure without misadvent at time	Brain	UKB-b:11446	MR-Base / IEUOpenGWAS	NA	NA	NA	NA	NA	NA	Numbers not presented in the manuscript and GWAS publication not referenced and some IDs do not match with those in MR-Base	Not clear - may be continuous or case-control	NA	Gut microbiome	Gut microbiota	Goodrich 2016 and Turpin 2016	Not discussed	Both	4292	2687	Study states that there are 2731 subjects in the Goodrich 2016 paper, however the Goodrich paper states there are 1126 participants	Healthy	Goodrich: not mentioned but likely Europen, Turpin: European (from Canada, Isreal, and United States, with 100% "Caucasian"); First degree relatives of subjects with Crohn's disease	Not discussed	IMPUTE version 2 or HumanCoreExome-12v1.1 chip (Illumina) was used to genotype and impute for individuals	Minimum LD Rsq value is p > 0.8	p > 0.05 was significant for horizontal pleiotropy (HP) though it's not clear what they mean by this in terms of what p-value they're using	p < 5.0 x10-5	Palindromic SNPs were allowed with Minor Allele Frequency (MAF) threshold >0.3	Not discussed	Not discussed	NA	306	NA	Goodrich: None reached study-wide threshold for taxa but one SNP reached a study-wide threshold for beta-diversity in smaller subset (n=1248), Turpin: 58	Used a different p-value threshold, but unclear where exactly SNPs have come from - supplementary table 2 lists SNPs used	No	NA	IVW	MR Egger	Weighted median					Not discussed	MR-Base app	MR-Base	Not discussed	Not discussed	Not discussed	Not clear	Not clear	Beta	-8.74e-07	4.36e-07	NA	NA	NA	0.045	NA	NA	The detailed procedure of GWAS could not be performed as we wanted, which also had influence on the accuracy of gut microbiota related SNPs	Two-sample MR approach cannot figure out the possibility that the associations discovered are pleiotropic rather than causal, and even then, one cannot not fully discard the possibility of reverse causation	Not discussed	Not discussed	Most of the GWAS information had to be sourced from original GWASs and the sources of the outcome data are not provided explicitly	Yes - they also ran a "PRS" analysis where they calculated the PRS of gut microbiota in UK Biobank and looked at the relationship between this and the "significant discovery results" using pearson's correlation and logistic analysis.	Gut microbiota	Diagnoses - secondary ICD9: E8788 Abn. reaction to other spec. surg op./procedure without misadvent at time	-8.74e-07	4.36e-07	NA	NA	NA	0.045	NA	NA
2238214110	No	No	Yes	Sex specific effect of gut microbiota on the risk of psychiatric disorders: A Mendelian randomisation study and PRS analysis using UK Biobank cohort	2021	The World Jounral of Biolofical Psychiatry	10.1080/15622975.2021.1878428	Xin Qi	Feng Zhang	fzhxjtu@mail.xjtu.edu.cn	School of Public Health, Health Science Center, Xi’an Jiaotong University, No. 76 Yan Ta West Road, Xi’an, 710061, P. R. China	A two-stage study was performed to investigate the relationships between gut microbiota and brain-related diseases/traits, and evaluate the potential sex specific effects of gut microbiota	The relationships between gut microbiota and brain-related diseases/traits remains not fully understood	Two-sample	Mental health	Diagnoses - secondary ICD9: 3050 Nondependent abuse of alcohol	Brain	UKB-b:10316	MR-Base / IEUOpenGWAS	NA	NA	NA	NA	NA	NA	Numbers not presented in the manuscript and GWAS publication not referenced and some IDs do not match with those in MR-Base	Not clear - may be continuous or case-control	NA	Gut microbiome	Gut microbiota	Goodrich 2016 and Turpin 2016	Not discussed	Both	4292	2687	Study states that there are 2731 subjects in the Goodrich 2016 paper, however the Goodrich paper states there are 1126 participants	Healthy	Goodrich: not mentioned but likely Europen, Turpin: European (from Canada, Isreal, and United States, with 100% "Caucasian"); First degree relatives of subjects with Crohn's disease	Not discussed	IMPUTE version 2 or HumanCoreExome-12v1.1 chip (Illumina) was used to genotype and impute for individuals	Minimum LD Rsq value is p > 0.8	p > 0.05 was significant for horizontal pleiotropy (HP) though it's not clear what they mean by this in terms of what p-value they're using	p < 5.0 x10-5	Palindromic SNPs were allowed with Minor Allele Frequency (MAF) threshold >0.3	Not discussed	Not discussed	NA	306	NA	Goodrich: None reached study-wide threshold for taxa but one SNP reached a study-wide threshold for beta-diversity in smaller subset (n=1248), Turpin: 58	Used a different p-value threshold, but unclear where exactly SNPs have come from - supplementary table 2 lists SNPs used	No	NA	IVW	MR Egger	Weighted median					Not discussed	MR-Base app	MR-Base	Not discussed	Not discussed	Not discussed	Not clear	Not clear	Beta	8.35e-07	4.19e-07	NA	NA	NA	0.0463	NA	NA	The detailed procedure of GWAS could not be performed as we wanted, which also had influence on the accuracy of gut microbiota related SNPs	Two-sample MR approach cannot figure out the possibility that the associations discovered are pleiotropic rather than causal, and even then, one cannot not fully discard the possibility of reverse causation	Not discussed	Not discussed	Most of the GWAS information had to be sourced from original GWASs and the sources of the outcome data are not provided explicitly	Yes - they also ran a "PRS" analysis where they calculated the PRS of gut microbiota in UK Biobank and looked at the relationship between this and the "significant discovery results" using pearson's correlation and logistic analysis.	Gut microbiota	Diagnoses - secondary ICD9: 3050 Nondependent abuse of alcohol	8.35e-07	4.19e-07	NA	NA	NA	0.0463	NA	NA
2238214110	No	No	Yes	Sex specific effect of gut microbiota on the risk of psychiatric disorders: A Mendelian randomisation study and PRS analysis using UK Biobank cohort	2021	The World Jounral of Biolofical Psychiatry	10.1080/15622975.2021.1878428	Xin Qi	Feng Zhang	fzhxjtu@mail.xjtu.edu.cn	School of Public Health, Health Science Center, Xi’an Jiaotong University, No. 76 Yan Ta West Road, Xi’an, 710061, P. R. China	A two-stage study was performed to investigate the relationships between gut microbiota and brain-related diseases/traits, and evaluate the potential sex specific effects of gut microbiota	The relationships between gut microbiota and brain-related diseases/traits remains not fully understood	Two-sample	Mental health	Diagnoses - main ICD10: F20.0 Paranoid schizophrenia	Brain	UKB-b:18835	MR-Base / IEUOpenGWAS	NA	NA	NA	NA	NA	NA	Numbers not presented in the manuscript and GWAS publication not referenced and some IDs do not match with those in MR-Base	Not clear - may be continuous or case-control	NA	Gut microbiome	Gut microbiota	Goodrich 2016 and Turpin 2016	Not discussed	Both	4292	2687	Study states that there are 2731 subjects in the Goodrich 2016 paper, however the Goodrich paper states there are 1126 participants	Healthy	Goodrich: not mentioned but likely Europen, Turpin: European (from Canada, Isreal, and United States, with 100% "Caucasian"); First degree relatives of subjects with Crohn's disease	Not discussed	IMPUTE version 2 or HumanCoreExome-12v1.1 chip (Illumina) was used to genotype and impute for individuals	Minimum LD Rsq value is p > 0.8	p > 0.05 was significant for horizontal pleiotropy (HP) though it's not clear what they mean by this in terms of what p-value they're using	p < 5.0 x10-5	Palindromic SNPs were allowed with Minor Allele Frequency (MAF) threshold >0.3	Not discussed	Not discussed	NA	306	NA	Goodrich: None reached study-wide threshold for taxa but one SNP reached a study-wide threshold for beta-diversity in smaller subset (n=1248), Turpin: 58	Used a different p-value threshold, but unclear where exactly SNPs have come from - supplementary table 2 lists SNPs used	No	NA	IVW	MR Egger	Weighted median					Not discussed	MR-Base app	MR-Base	Not discussed	Not discussed	Not discussed	Not clear	Not clear	Beta	-9.52e-07	4.79e-07	NA	NA	NA	0.0471	NA	NA	The detailed procedure of GWAS could not be performed as we wanted, which also had influence on the accuracy of gut microbiota related SNPs	Two-sample MR approach cannot figure out the possibility that the associations discovered are pleiotropic rather than causal, and even then, one cannot not fully discard the possibility of reverse causation	Not discussed	Not discussed	Most of the GWAS information had to be sourced from original GWASs and the sources of the outcome data are not provided explicitly	Yes - they also ran a "PRS" analysis where they calculated the PRS of gut microbiota in UK Biobank and looked at the relationship between this and the "significant discovery results" using pearson's correlation and logistic analysis.	Gut microbiota	Diagnoses - main ICD10: F20.0 Paranoid schizophrenia	-9.52e-07	4.79e-07	NA	NA	NA	0.0471	NA	NA
2238214110	No	No	Yes	Sex specific effect of gut microbiota on the risk of psychiatric disorders: A Mendelian randomisation study and PRS analysis using UK Biobank cohort	2021	The World Jounral of Biolofical Psychiatry	10.1080/15622975.2021.1878428	Xin Qi	Feng Zhang	fzhxjtu@mail.xjtu.edu.cn	School of Public Health, Health Science Center, Xi’an Jiaotong University, No. 76 Yan Ta West Road, Xi’an, 710061, P. R. China	A two-stage study was performed to investigate the relationships between gut microbiota and brain-related diseases/traits, and evaluate the potential sex specific effects of gut microbiota	The relationships between gut microbiota and brain-related diseases/traits remains not fully understood	Two-sample	Mental health	Alcohol intake versus 10 years previously	Brain	UKB-b:3460	MR-Base / IEUOpenGWAS	NA	NA	NA	NA	NA	NA	Numbers not presented in the manuscript and GWAS publication not referenced and some IDs do not match with those in MR-Base	Not clear - may be continuous or case-control	NA	Gut microbiome	Gut microbiota	Goodrich 2016 and Turpin 2016	Not discussed	Both	4292	2687	Study states that there are 2731 subjects in the Goodrich 2016 paper, however the Goodrich paper states there are 1126 participants	Healthy	Goodrich: not mentioned but likely Europen, Turpin: European (from Canada, Isreal, and United States, with 100% "Caucasian"); First degree relatives of subjects with Crohn's disease	Not discussed	IMPUTE version 2 or HumanCoreExome-12v1.1 chip (Illumina) was used to genotype and impute for individuals	Minimum LD Rsq value is p > 0.8	p > 0.05 was significant for horizontal pleiotropy (HP) though it's not clear what they mean by this in terms of what p-value they're using	p < 5.0 x10-5	Palindromic SNPs were allowed with Minor Allele Frequency (MAF) threshold >0.3	Not discussed	Not discussed	NA	306	NA	Goodrich: None reached study-wide threshold for taxa but one SNP reached a study-wide threshold for beta-diversity in smaller subset (n=1248), Turpin: 58	Used a different p-value threshold, but unclear where exactly SNPs have come from - supplementary table 2 lists SNPs used	No	NA	IVW	MR Egger	Weighted median					Not discussed	MR-Base app	MR-Base	Not discussed	Not discussed	Not discussed	Not clear	Not clear	Beta	-3.88e-05	1.97e-05	NA	NA	NA	0.0488	NA	NA	The detailed procedure of GWAS could not be performed as we wanted, which also had influence on the accuracy of gut microbiota related SNPs	Two-sample MR approach cannot figure out the possibility that the associations discovered are pleiotropic rather than causal, and even then, one cannot not fully discard the possibility of reverse causation	Not discussed	Not discussed	Most of the GWAS information had to be sourced from original GWASs and the sources of the outcome data are not provided explicitly	Yes - they also ran a "PRS" analysis where they calculated the PRS of gut microbiota in UK Biobank and looked at the relationship between this and the "significant discovery results" using pearson's correlation and logistic analysis.	Gut microbiota	Alcohol intake versus 10 years previously	-3.88e-05	1.97e-05	NA	NA	NA	0.0488	NA	NA
2238214110	No	No	Yes	Sex specific effect of gut microbiota on the risk of psychiatric disorders: A Mendelian randomisation study and PRS analysis using UK Biobank cohort	2021	The World Jounral of Biolofical Psychiatry	10.1080/15622975.2021.1878428	Xin Qi	Feng Zhang	fzhxjtu@mail.xjtu.edu.cn	School of Public Health, Health Science Center, Xi’an Jiaotong University, No. 76 Yan Ta West Road, Xi’an, 710061, P. R. China	A two-stage study was performed to investigate the relationships between gut microbiota and brain-related diseases/traits, and evaluate the potential sex specific effects of gut microbiota	The relationships between gut microbiota and brain-related diseases/traits remains not fully understood	Two-sample	Mental health	Nervous feelings	Brain	UKB-b:20544	MR-Base / IEUOpenGWAS	NA	NA	NA	NA	NA	NA	Numbers not presented in the manuscript and GWAS publication not referenced and some IDs do not match with those in MR-Base	Not clear - may be continuous or case-control	NA	Gut microbiome	Gut microbiota	Goodrich 2016 and Turpin 2016	Not discussed	Both	4292	2687	Study states that there are 2731 subjects in the Goodrich 2016 paper, however the Goodrich paper states there are 1126 participants	Healthy	Goodrich: not mentioned but likely Europen, Turpin: European (from Canada, Isreal, and United States, with 100% "Caucasian"); First degree relatives of subjects with Crohn's disease	Not discussed	IMPUTE version 2 or HumanCoreExome-12v1.1 chip (Illumina) was used to genotype and impute for individuals	Minimum LD Rsq value is p > 0.8	p > 0.05 was significant for horizontal pleiotropy (HP) though it's not clear what they mean by this in terms of what p-value they're using	p < 5.0 x10-5	Palindromic SNPs were allowed with Minor Allele Frequency (MAF) threshold >0.3	Not discussed	Not discussed	NA	306	NA	Goodrich: None reached study-wide threshold for taxa but one SNP reached a study-wide threshold for beta-diversity in smaller subset (n=1248), Turpin: 58	Used a different p-value threshold, but unclear where exactly SNPs have come from - supplementary table 2 lists SNPs used	No	NA	IVW	MR Egger	Weighted median					Not discussed	MR-Base app	MR-Base	Not discussed	Not discussed	Not discussed	Not clear	Not clear	Beta	-2.28e-05	1.19e-05	NA	NA	NA	0.0551	NA	NA	The detailed procedure of GWAS could not be performed as we wanted, which also had influence on the accuracy of gut microbiota related SNPs	Two-sample MR approach cannot figure out the possibility that the associations discovered are pleiotropic rather than causal, and even then, one cannot not fully discard the possibility of reverse causation	Not discussed	Not discussed	Most of the GWAS information had to be sourced from original GWASs and the sources of the outcome data are not provided explicitly	Yes - they also ran a "PRS" analysis where they calculated the PRS of gut microbiota in UK Biobank and looked at the relationship between this and the "significant discovery results" using pearson's correlation and logistic analysis.	Gut microbiota	Nervous feelings	-2.28e-05	1.19e-05	NA	NA	NA	0.0551	NA	NA
2238214110	No	No	Yes	Sex specific effect of gut microbiota on the risk of psychiatric disorders: A Mendelian randomisation study and PRS analysis using UK Biobank cohort	2021	The World Jounral of Biolofical Psychiatry	10.1080/15622975.2021.1878428	Xin Qi	Feng Zhang	fzhxjtu@mail.xjtu.edu.cn	School of Public Health, Health Science Center, Xi’an Jiaotong University, No. 76 Yan Ta West Road, Xi’an, 710061, P. R. China	A two-stage study was performed to investigate the relationships between gut microbiota and brain-related diseases/traits, and evaluate the potential sex specific effects of gut microbiota	The relationships between gut microbiota and brain-related diseases/traits remains not fully understood	Two-sample	Mental health	Diagnoses - main ICD10: G61.9 Inflammatory polyneuropathy, unspecified	Brain	UKB-b:4768	MR-Base / IEUOpenGWAS	NA	NA	NA	NA	NA	NA	Numbers not presented in the manuscript and GWAS publication not referenced and some IDs do not match with those in MR-Base	Not clear - may be continuous or case-control	NA	Gut microbiome	Gut microbiota	Goodrich 2016 and Turpin 2016	Not discussed	Both	4292	2687	Study states that there are 2731 subjects in the Goodrich 2016 paper, however the Goodrich paper states there are 1126 participants	Healthy	Goodrich: not mentioned but likely Europen, Turpin: European (from Canada, Isreal, and United States, with 100% "Caucasian"); First degree relatives of subjects with Crohn's disease	Not discussed	IMPUTE version 2 or HumanCoreExome-12v1.1 chip (Illumina) was used to genotype and impute for individuals	Minimum LD Rsq value is p > 0.8	p > 0.05 was significant for horizontal pleiotropy (HP) though it's not clear what they mean by this in terms of what p-value they're using	p < 5.0 x10-5	Palindromic SNPs were allowed with Minor Allele Frequency (MAF) threshold >0.3	Not discussed	Not discussed	NA	306	NA	Goodrich: None reached study-wide threshold for taxa but one SNP reached a study-wide threshold for beta-diversity in smaller subset (n=1248), Turpin: 58	Used a different p-value threshold, but unclear where exactly SNPs have come from - supplementary table 2 lists SNPs used	No	NA	IVW	MR Egger	Weighted median					Not discussed	MR-Base app	MR-Base	Not discussed	Not discussed	Not discussed	Not clear	Not clear	Beta	2.47e-07	1.3e-07	NA	NA	NA	0.0566	NA	NA	The detailed procedure of GWAS could not be performed as we wanted, which also had influence on the accuracy of gut microbiota related SNPs	Two-sample MR approach cannot figure out the possibility that the associations discovered are pleiotropic rather than causal, and even then, one cannot not fully discard the possibility of reverse causation	Not discussed	Not discussed	Most of the GWAS information had to be sourced from original GWASs and the sources of the outcome data are not provided explicitly	Yes - they also ran a "PRS" analysis where they calculated the PRS of gut microbiota in UK Biobank and looked at the relationship between this and the "significant discovery results" using pearson's correlation and logistic analysis.	Gut microbiota	Diagnoses - main ICD10: G61.9 Inflammatory polyneuropathy, unspecified	2.47e-07	1.3e-07	NA	NA	NA	0.0566	NA	NA
2238214110	No	No	Yes	Sex specific effect of gut microbiota on the risk of psychiatric disorders: A Mendelian randomisation study and PRS analysis using UK Biobank cohort	2021	The World Jounral of Biolofical Psychiatry	10.1080/15622975.2021.1878428	Xin Qi	Feng Zhang	fzhxjtu@mail.xjtu.edu.cn	School of Public Health, Health Science Center, Xi’an Jiaotong University, No. 76 Yan Ta West Road, Xi’an, 710061, P. R. China	A two-stage study was performed to investigate the relationships between gut microbiota and brain-related diseases/traits, and evaluate the potential sex specific effects of gut microbiota	The relationships between gut microbiota and brain-related diseases/traits remains not fully understood	Two-sample	Mental health	Main speciality of consultant (recoded): Forensic psychiatry	Brain	UKB-b:18340	MR-Base / IEUOpenGWAS	NA	NA	NA	NA	NA	NA	Numbers not presented in the manuscript and GWAS publication not referenced and some IDs do not match with those in MR-Base	Not clear - may be continuous or case-control	NA	Gut microbiome	Gut microbiota	Goodrich 2016 and Turpin 2016	Not discussed	Both	4292	2687	Study states that there are 2731 subjects in the Goodrich 2016 paper, however the Goodrich paper states there are 1126 participants	Healthy	Goodrich: not mentioned but likely Europen, Turpin: European (from Canada, Isreal, and United States, with 100% "Caucasian"); First degree relatives of subjects with Crohn's disease	Not discussed	IMPUTE version 2 or HumanCoreExome-12v1.1 chip (Illumina) was used to genotype and impute for individuals	Minimum LD Rsq value is p > 0.8	p > 0.05 was significant for horizontal pleiotropy (HP) though it's not clear what they mean by this in terms of what p-value they're using	p < 5.0 x10-5	Palindromic SNPs were allowed with Minor Allele Frequency (MAF) threshold >0.3	Not discussed	Not discussed	NA	306	NA	Goodrich: None reached study-wide threshold for taxa but one SNP reached a study-wide threshold for beta-diversity in smaller subset (n=1248), Turpin: 58	Used a different p-value threshold, but unclear where exactly SNPs have come from - supplementary table 2 lists SNPs used	No	NA	IVW	MR Egger	Weighted median					Not discussed	MR-Base app	MR-Base	Not discussed	Not discussed	Not discussed	Not clear	Not clear	Beta	2.75e-07	1.46e-07	NA	NA	NA	0.0593	NA	NA	The detailed procedure of GWAS could not be performed as we wanted, which also had influence on the accuracy of gut microbiota related SNPs	Two-sample MR approach cannot figure out the possibility that the associations discovered are pleiotropic rather than causal, and even then, one cannot not fully discard the possibility of reverse causation	Not discussed	Not discussed	Most of the GWAS information had to be sourced from original GWASs and the sources of the outcome data are not provided explicitly	Yes - they also ran a "PRS" analysis where they calculated the PRS of gut microbiota in UK Biobank and looked at the relationship between this and the "significant discovery results" using pearson's correlation and logistic analysis.	Gut microbiota	Main speciality of consultant (recoded): Forensic psychiatry	2.75e-07	1.46e-07	NA	NA	NA	0.0593	NA	NA
2238214110	No	No	Yes	Sex specific effect of gut microbiota on the risk of psychiatric disorders: A Mendelian randomisation study and PRS analysis using UK Biobank cohort	2021	The World Jounral of Biolofical Psychiatry	10.1080/15622975.2021.1878428	Xin Qi	Feng Zhang	fzhxjtu@mail.xjtu.edu.cn	School of Public Health, Health Science Center, Xi’an Jiaotong University, No. 76 Yan Ta West Road, Xi’an, 710061, P. R. China	A two-stage study was performed to investigate the relationships between gut microbiota and brain-related diseases/traits, and evaluate the potential sex specific effects of gut microbiota	The relationships between gut microbiota and brain-related diseases/traits remains not fully understood	Two-sample	Mental health	Exposure to tobacco smoke at home	Brain	UKB-b:4462	MR-Base / IEUOpenGWAS	NA	NA	NA	NA	NA	NA	Numbers not presented in the manuscript and GWAS publication not referenced and some IDs do not match with those in MR-Base	Not clear - may be continuous or case-control	NA	Gut microbiome	Gut microbiota	Goodrich 2016 and Turpin 2016	Not discussed	Both	4292	2687	Study states that there are 2731 subjects in the Goodrich 2016 paper, however the Goodrich paper states there are 1126 participants	Healthy	Goodrich: not mentioned but likely Europen, Turpin: European (from Canada, Isreal, and United States, with 100% "Caucasian"); First degree relatives of subjects with Crohn's disease	Not discussed	IMPUTE version 2 or HumanCoreExome-12v1.1 chip (Illumina) was used to genotype and impute for individuals	Minimum LD Rsq value is p > 0.8	p > 0.05 was significant for horizontal pleiotropy (HP) though it's not clear what they mean by this in terms of what p-value they're using	p < 5.0 x10-5	Palindromic SNPs were allowed with Minor Allele Frequency (MAF) threshold >0.3	Not discussed	Not discussed	NA	306	NA	Goodrich: None reached study-wide threshold for taxa but one SNP reached a study-wide threshold for beta-diversity in smaller subset (n=1248), Turpin: 58	Used a different p-value threshold, but unclear where exactly SNPs have come from - supplementary table 2 lists SNPs used	No	NA	IVW	MR Egger	Weighted median					Not discussed	MR-Base app	MR-Base	Not discussed	Not discussed	Not discussed	Not clear	Not clear	Beta	-2.03e-05	1.08e-05	NA	NA	NA	0.0602	NA	NA	The detailed procedure of GWAS could not be performed as we wanted, which also had influence on the accuracy of gut microbiota related SNPs	Two-sample MR approach cannot figure out the possibility that the associations discovered are pleiotropic rather than causal, and even then, one cannot not fully discard the possibility of reverse causation	Not discussed	Not discussed	Most of the GWAS information had to be sourced from original GWASs and the sources of the outcome data are not provided explicitly	Yes - they also ran a "PRS" analysis where they calculated the PRS of gut microbiota in UK Biobank and looked at the relationship between this and the "significant discovery results" using pearson's correlation and logistic analysis.	Gut microbiota	Exposure to tobacco smoke at home	-2.03e-05	1.08e-05	NA	NA	NA	0.0602	NA	NA
2238214110	No	No	Yes	Sex specific effect of gut microbiota on the risk of psychiatric disorders: A Mendelian randomisation study and PRS analysis using UK Biobank cohort	2021	The World Jounral of Biolofical Psychiatry	10.1080/15622975.2021.1878428	Xin Qi	Feng Zhang	fzhxjtu@mail.xjtu.edu.cn	School of Public Health, Health Science Center, Xi’an Jiaotong University, No. 76 Yan Ta West Road, Xi’an, 710061, P. R. China	A two-stage study was performed to investigate the relationships between gut microbiota and brain-related diseases/traits, and evaluate the potential sex specific effects of gut microbiota	The relationships between gut microbiota and brain-related diseases/traits remains not fully understood	Two-sample	Mental health	Number of unsuccessful stop-smoking attempts	Brain	UKB-b:4801	MR-Base / IEUOpenGWAS	NA	NA	NA	NA	NA	NA	Numbers not presented in the manuscript and GWAS publication not referenced and some IDs do not match with those in MR-Base	Not clear - may be continuous or case-control	NA	Gut microbiome	Gut microbiota	Goodrich 2016 and Turpin 2016	Not discussed	Both	4292	2687	Study states that there are 2731 subjects in the Goodrich 2016 paper, however the Goodrich paper states there are 1126 participants	Healthy	Goodrich: not mentioned but likely Europen, Turpin: European (from Canada, Isreal, and United States, with 100% "Caucasian"); First degree relatives of subjects with Crohn's disease	Not discussed	IMPUTE version 2 or HumanCoreExome-12v1.1 chip (Illumina) was used to genotype and impute for individuals	Minimum LD Rsq value is p > 0.8	p > 0.05 was significant for horizontal pleiotropy (HP) though it's not clear what they mean by this in terms of what p-value they're using	p < 5.0 x10-5	Palindromic SNPs were allowed with Minor Allele Frequency (MAF) threshold >0.3	Not discussed	Not discussed	NA	306	NA	Goodrich: None reached study-wide threshold for taxa but one SNP reached a study-wide threshold for beta-diversity in smaller subset (n=1248), Turpin: 58	Used a different p-value threshold, but unclear where exactly SNPs have come from - supplementary table 2 lists SNPs used	No	NA	IVW	MR Egger	Weighted median					Not discussed	MR-Base app	MR-Base	Not discussed	Not discussed	Not discussed	Not clear	Not clear	Beta	-7.95e-05	4.23e-05	NA	NA	NA	0.0604	NA	NA	The detailed procedure of GWAS could not be performed as we wanted, which also had influence on the accuracy of gut microbiota related SNPs	Two-sample MR approach cannot figure out the possibility that the associations discovered are pleiotropic rather than causal, and even then, one cannot not fully discard the possibility of reverse causation	Not discussed	Not discussed	Most of the GWAS information had to be sourced from original GWASs and the sources of the outcome data are not provided explicitly	Yes - they also ran a "PRS" analysis where they calculated the PRS of gut microbiota in UK Biobank and looked at the relationship between this and the "significant discovery results" using pearson's correlation and logistic analysis.	Gut microbiota	Number of unsuccessful stop-smoking attempts	-7.95e-05	4.23e-05	NA	NA	NA	0.0604	NA	NA
2238214110	No	No	Yes	Sex specific effect of gut microbiota on the risk of psychiatric disorders: A Mendelian randomisation study and PRS analysis using UK Biobank cohort	2021	The World Jounral of Biolofical Psychiatry	10.1080/15622975.2021.1878428	Xin Qi	Feng Zhang	fzhxjtu@mail.xjtu.edu.cn	School of Public Health, Health Science Center, Xi’an Jiaotong University, No. 76 Yan Ta West Road, Xi’an, 710061, P. R. China	A two-stage study was performed to investigate the relationships between gut microbiota and brain-related diseases/traits, and evaluate the potential sex specific effects of gut microbiota	The relationships between gut microbiota and brain-related diseases/traits remains not fully understood	Two-sample	Mental health	Diagnoses - main ICD10: F41.9 Anxiety disorder, unspecified	Brain	UKB-b:6394	MR-Base / IEUOpenGWAS	NA	NA	NA	NA	NA	NA	Numbers not presented in the manuscript and GWAS publication not referenced and some IDs do not match with those in MR-Base	Not clear - may be continuous or case-control	NA	Gut microbiome	Gut microbiota	Goodrich 2016 and Turpin 2016	Not discussed	Both	4292	2687	Study states that there are 2731 subjects in the Goodrich 2016 paper, however the Goodrich paper states there are 1126 participants	Healthy	Goodrich: not mentioned but likely Europen, Turpin: European (from Canada, Isreal, and United States, with 100% "Caucasian"); First degree relatives of subjects with Crohn's disease	Not discussed	IMPUTE version 2 or HumanCoreExome-12v1.1 chip (Illumina) was used to genotype and impute for individuals	Minimum LD Rsq value is p > 0.8	p > 0.05 was significant for horizontal pleiotropy (HP) though it's not clear what they mean by this in terms of what p-value they're using	p < 5.0 x10-5	Palindromic SNPs were allowed with Minor Allele Frequency (MAF) threshold >0.3	Not discussed	Not discussed	NA	306	NA	Goodrich: None reached study-wide threshold for taxa but one SNP reached a study-wide threshold for beta-diversity in smaller subset (n=1248), Turpin: 58	Used a different p-value threshold, but unclear where exactly SNPs have come from - supplementary table 2 lists SNPs used	No	NA	IVW	MR Egger	Weighted median					Not discussed	MR-Base app	MR-Base	Not discussed	Not discussed	Not discussed	Not clear	Not clear	Beta	-9.26e-07	4.99e-07	NA	NA	NA	0.0633	NA	NA	The detailed procedure of GWAS could not be performed as we wanted, which also had influence on the accuracy of gut microbiota related SNPs	Two-sample MR approach cannot figure out the possibility that the associations discovered are pleiotropic rather than causal, and even then, one cannot not fully discard the possibility of reverse causation	Not discussed	Not discussed	Most of the GWAS information had to be sourced from original GWASs and the sources of the outcome data are not provided explicitly	Yes - they also ran a "PRS" analysis where they calculated the PRS of gut microbiota in UK Biobank and looked at the relationship between this and the "significant discovery results" using pearson's correlation and logistic analysis.	Gut microbiota	Diagnoses - main ICD10: F41.9 Anxiety disorder, unspecified	-9.26e-07	4.99e-07	NA	NA	NA	0.0633	NA	NA
2238214110	No	No	Yes	Sex specific effect of gut microbiota on the risk of psychiatric disorders: A Mendelian randomisation study and PRS analysis using UK Biobank cohort	2021	The World Jounral of Biolofical Psychiatry	10.1080/15622975.2021.1878428	Xin Qi	Feng Zhang	fzhxjtu@mail.xjtu.edu.cn	School of Public Health, Health Science Center, Xi’an Jiaotong University, No. 76 Yan Ta West Road, Xi’an, 710061, P. R. China	A two-stage study was performed to investigate the relationships between gut microbiota and brain-related diseases/traits, and evaluate the potential sex specific effects of gut microbiota	The relationships between gut microbiota and brain-related diseases/traits remains not fully understood	Two-sample	Mental health	Exposure to tobacco smoke at home	Brain	UKB-a:19	MR-Base / IEUOpenGWAS	NA	NA	NA	NA	NA	NA	Numbers not presented in the manuscript and GWAS publication not referenced and some IDs do not match with those in MR-Base	Not clear - may be continuous or case-control	NA	Gut microbiome	Gut microbiota	Goodrich 2016 and Turpin 2016	Not discussed	Both	4292	2687	Study states that there are 2731 subjects in the Goodrich 2016 paper, however the Goodrich paper states there are 1126 participants	Healthy	Goodrich: not mentioned but likely Europen, Turpin: European (from Canada, Isreal, and United States, with 100% "Caucasian"); First degree relatives of subjects with Crohn's disease	Not discussed	IMPUTE version 2 or HumanCoreExome-12v1.1 chip (Illumina) was used to genotype and impute for individuals	Minimum LD Rsq value is p > 0.8	p > 0.05 was significant for horizontal pleiotropy (HP) though it's not clear what they mean by this in terms of what p-value they're using	p < 5.0 x10-5	Palindromic SNPs were allowed with Minor Allele Frequency (MAF) threshold >0.3	Not discussed	Not discussed	NA	306	NA	Goodrich: None reached study-wide threshold for taxa but one SNP reached a study-wide threshold for beta-diversity in smaller subset (n=1248), Turpin: 58	Used a different p-value threshold, but unclear where exactly SNPs have come from - supplementary table 2 lists SNPs used	No	NA	IVW	MR Egger	Weighted median					Not discussed	MR-Base app	MR-Base	Not discussed	Not discussed	Not discussed	Not clear	Not clear	Beta	-2.2e-05	1.18e-05	NA	NA	NA	0.0635	NA	NA	The detailed procedure of GWAS could not be performed as we wanted, which also had influence on the accuracy of gut microbiota related SNPs	Two-sample MR approach cannot figure out the possibility that the associations discovered are pleiotropic rather than causal, and even then, one cannot not fully discard the possibility of reverse causation	Not discussed	Not discussed	Most of the GWAS information had to be sourced from original GWASs and the sources of the outcome data are not provided explicitly	Yes - they also ran a "PRS" analysis where they calculated the PRS of gut microbiota in UK Biobank and looked at the relationship between this and the "significant discovery results" using pearson's correlation and logistic analysis.	Gut microbiota	Exposure to tobacco smoke at home	-2.2e-05	1.18e-05	NA	NA	NA	0.0635	NA	NA
2238214110	No	No	Yes	Sex specific effect of gut microbiota on the risk of psychiatric disorders: A Mendelian randomisation study and PRS analysis using UK Biobank cohort	2021	The World Jounral of Biolofical Psychiatry	10.1080/15622975.2021.1878428	Xin Qi	Feng Zhang	fzhxjtu@mail.xjtu.edu.cn	School of Public Health, Health Science Center, Xi’an Jiaotong University, No. 76 Yan Ta West Road, Xi’an, 710061, P. R. China	A two-stage study was performed to investigate the relationships between gut microbiota and brain-related diseases/traits, and evaluate the potential sex specific effects of gut microbiota	The relationships between gut microbiota and brain-related diseases/traits remains not fully understood	Two-sample	Mental health	Tense / 'highly strung'	Brain	UKB-a:52	MR-Base / IEUOpenGWAS	NA	NA	NA	NA	NA	NA	Numbers not presented in the manuscript and GWAS publication not referenced and some IDs do not match with those in MR-Base	Not clear - may be continuous or case-control	NA	Gut microbiome	Gut microbiota	Goodrich 2016 and Turpin 2016	Not discussed	Both	4292	2687	Study states that there are 2731 subjects in the Goodrich 2016 paper, however the Goodrich paper states there are 1126 participants	Healthy	Goodrich: not mentioned but likely Europen, Turpin: European (from Canada, Isreal, and United States, with 100% "Caucasian"); First degree relatives of subjects with Crohn's disease	Not discussed	IMPUTE version 2 or HumanCoreExome-12v1.1 chip (Illumina) was used to genotype and impute for individuals	Minimum LD Rsq value is p > 0.8	p > 0.05 was significant for horizontal pleiotropy (HP) though it's not clear what they mean by this in terms of what p-value they're using	p < 5.0 x10-5	Palindromic SNPs were allowed with Minor Allele Frequency (MAF) threshold >0.3	Not discussed	Not discussed	NA	306	NA	Goodrich: None reached study-wide threshold for taxa but one SNP reached a study-wide threshold for beta-diversity in smaller subset (n=1248), Turpin: 58	Used a different p-value threshold, but unclear where exactly SNPs have come from - supplementary table 2 lists SNPs used	No	NA	IVW	MR Egger	Weighted median					Not discussed	MR-Base app	MR-Base	Not discussed	Not discussed	Not discussed	Not clear	Not clear	Beta	-2.17e-05	1.18e-05	NA	NA	NA	0.0644	NA	NA	The detailed procedure of GWAS could not be performed as we wanted, which also had influence on the accuracy of gut microbiota related SNPs	Two-sample MR approach cannot figure out the possibility that the associations discovered are pleiotropic rather than causal, and even then, one cannot not fully discard the possibility of reverse causation	Not discussed	Not discussed	Most of the GWAS information had to be sourced from original GWASs and the sources of the outcome data are not provided explicitly	Yes - they also ran a "PRS" analysis where they calculated the PRS of gut microbiota in UK Biobank and looked at the relationship between this and the "significant discovery results" using pearson's correlation and logistic analysis.	Gut microbiota	Tense / 'highly strung'	-2.17e-05	1.18e-05	NA	NA	NA	0.0644	NA	NA
2238214110	No	No	Yes	Sex specific effect of gut microbiota on the risk of psychiatric disorders: A Mendelian randomisation study and PRS analysis using UK Biobank cohort	2021	The World Jounral of Biolofical Psychiatry	10.1080/15622975.2021.1878428	Xin Qi	Feng Zhang	fzhxjtu@mail.xjtu.edu.cn	School of Public Health, Health Science Center, Xi’an Jiaotong University, No. 76 Yan Ta West Road, Xi’an, 710061, P. R. China	A two-stage study was performed to investigate the relationships between gut microbiota and brain-related diseases/traits, and evaluate the potential sex specific effects of gut microbiota	The relationships between gut microbiota and brain-related diseases/traits remains not fully understood	Two-sample	Mental health	Diagnoses - secondary ICD10: G47.8 Other sleep disorders	Brain	UKB-b:11424	MR-Base / IEUOpenGWAS	NA	NA	NA	NA	NA	NA	Numbers not presented in the manuscript and GWAS publication not referenced and some IDs do not match with those in MR-Base	Not clear - may be continuous or case-control	NA	Gut microbiome	Gut microbiota	Goodrich 2016 and Turpin 2016	Not discussed	Both	4292	2687	Study states that there are 2731 subjects in the Goodrich 2016 paper, however the Goodrich paper states there are 1126 participants	Healthy	Goodrich: not mentioned but likely Europen, Turpin: European (from Canada, Isreal, and United States, with 100% "Caucasian"); First degree relatives of subjects with Crohn's disease	Not discussed	IMPUTE version 2 or HumanCoreExome-12v1.1 chip (Illumina) was used to genotype and impute for individuals	Minimum LD Rsq value is p > 0.8	p > 0.05 was significant for horizontal pleiotropy (HP) though it's not clear what they mean by this in terms of what p-value they're using	p < 5.0 x10-5	Palindromic SNPs were allowed with Minor Allele Frequency (MAF) threshold >0.3	Not discussed	Not discussed	NA	306	NA	Goodrich: None reached study-wide threshold for taxa but one SNP reached a study-wide threshold for beta-diversity in smaller subset (n=1248), Turpin: 58	Used a different p-value threshold, but unclear where exactly SNPs have come from - supplementary table 2 lists SNPs used	No	NA	IVW	MR Egger	Weighted median					Not discussed	MR-Base app	MR-Base	Not discussed	Not discussed	Not discussed	Not clear	Not clear	Beta	-2.65e-07	1.44e-07	NA	NA	NA	0.0664	NA	NA	The detailed procedure of GWAS could not be performed as we wanted, which also had influence on the accuracy of gut microbiota related SNPs	Two-sample MR approach cannot figure out the possibility that the associations discovered are pleiotropic rather than causal, and even then, one cannot not fully discard the possibility of reverse causation	Not discussed	Not discussed	Most of the GWAS information had to be sourced from original GWASs and the sources of the outcome data are not provided explicitly	Yes - they also ran a "PRS" analysis where they calculated the PRS of gut microbiota in UK Biobank and looked at the relationship between this and the "significant discovery results" using pearson's correlation and logistic analysis.	Gut microbiota	Diagnoses - secondary ICD10: G47.8 Other sleep disorders	-2.65e-07	1.44e-07	NA	NA	NA	0.0664	NA	NA
2238214110	No	No	Yes	Sex specific effect of gut microbiota on the risk of psychiatric disorders: A Mendelian randomisation study and PRS analysis using UK Biobank cohort	2021	The World Jounral of Biolofical Psychiatry	10.1080/15622975.2021.1878428	Xin Qi	Feng Zhang	fzhxjtu@mail.xjtu.edu.cn	School of Public Health, Health Science Center, Xi’an Jiaotong University, No. 76 Yan Ta West Road, Xi’an, 710061, P. R. China	A two-stage study was performed to investigate the relationships between gut microbiota and brain-related diseases/traits, and evaluate the potential sex specific effects of gut microbiota	The relationships between gut microbiota and brain-related diseases/traits remains not fully understood	Two-sample	Mental health	Diagnoses - main ICD10: T43.0 Tricyclic and tetracyclic antidepressants	Brain	UKB-b:17923	MR-Base / IEUOpenGWAS	NA	NA	NA	NA	NA	NA	Numbers not presented in the manuscript and GWAS publication not referenced and some IDs do not match with those in MR-Base	Not clear - may be continuous or case-control	NA	Gut microbiome	Gut microbiota	Goodrich 2016 and Turpin 2016	Not discussed	Both	4292	2687	Study states that there are 2731 subjects in the Goodrich 2016 paper, however the Goodrich paper states there are 1126 participants	Healthy	Goodrich: not mentioned but likely Europen, Turpin: European (from Canada, Isreal, and United States, with 100% "Caucasian"); First degree relatives of subjects with Crohn's disease	Not discussed	IMPUTE version 2 or HumanCoreExome-12v1.1 chip (Illumina) was used to genotype and impute for individuals	Minimum LD Rsq value is p > 0.8	p > 0.05 was significant for horizontal pleiotropy (HP) though it's not clear what they mean by this in terms of what p-value they're using	p < 5.0 x10-5	Palindromic SNPs were allowed with Minor Allele Frequency (MAF) threshold >0.3	Not discussed	Not discussed	NA	306	NA	Goodrich: None reached study-wide threshold for taxa but one SNP reached a study-wide threshold for beta-diversity in smaller subset (n=1248), Turpin: 58	Used a different p-value threshold, but unclear where exactly SNPs have come from - supplementary table 2 lists SNPs used	No	NA	IVW	MR Egger	Weighted median					Not discussed	MR-Base app	MR-Base	Not discussed	Not discussed	Not discussed	Not clear	Not clear	Beta	-1.06e-06	5.8e-07	NA	NA	NA	0.0664	NA	NA	The detailed procedure of GWAS could not be performed as we wanted, which also had influence on the accuracy of gut microbiota related SNPs	Two-sample MR approach cannot figure out the possibility that the associations discovered are pleiotropic rather than causal, and even then, one cannot not fully discard the possibility of reverse causation	Not discussed	Not discussed	Most of the GWAS information had to be sourced from original GWASs and the sources of the outcome data are not provided explicitly	Yes - they also ran a "PRS" analysis where they calculated the PRS of gut microbiota in UK Biobank and looked at the relationship between this and the "significant discovery results" using pearson's correlation and logistic analysis.	Gut microbiota	Diagnoses - main ICD10: T43.0 Tricyclic and tetracyclic antidepressants	-1.06e-06	5.8e-07	NA	NA	NA	0.0664	NA	NA
2238214110	No	No	Yes	Sex specific effect of gut microbiota on the risk of psychiatric disorders: A Mendelian randomisation study and PRS analysis using UK Biobank cohort	2021	The World Jounral of Biolofical Psychiatry	10.1080/15622975.2021.1878428	Xin Qi	Feng Zhang	fzhxjtu@mail.xjtu.edu.cn	School of Public Health, Health Science Center, Xi’an Jiaotong University, No. 76 Yan Ta West Road, Xi’an, 710061, P. R. China	A two-stage study was performed to investigate the relationships between gut microbiota and brain-related diseases/traits, and evaluate the potential sex specific effects of gut microbiota	The relationships between gut microbiota and brain-related diseases/traits remains not fully understood	Two-sample	Mental health	Number of depression episodes	Brain	UKB-a:375	MR-Base / IEUOpenGWAS	NA	NA	NA	NA	NA	NA	Numbers not presented in the manuscript and GWAS publication not referenced and some IDs do not match with those in MR-Base	Not clear - may be continuous or case-control	NA	Gut microbiome	Gut microbiota	Goodrich 2016 and Turpin 2016	Not discussed	Both	4292	2687	Study states that there are 2731 subjects in the Goodrich 2016 paper, however the Goodrich paper states there are 1126 participants	Healthy	Goodrich: not mentioned but likely Europen, Turpin: European (from Canada, Isreal, and United States, with 100% "Caucasian"); First degree relatives of subjects with Crohn's disease	Not discussed	IMPUTE version 2 or HumanCoreExome-12v1.1 chip (Illumina) was used to genotype and impute for individuals	Minimum LD Rsq value is p > 0.8	p > 0.05 was significant for horizontal pleiotropy (HP) though it's not clear what they mean by this in terms of what p-value they're using	p < 5.0 x10-5	Palindromic SNPs were allowed with Minor Allele Frequency (MAF) threshold >0.3	Not discussed	Not discussed	NA	306	NA	Goodrich: None reached study-wide threshold for taxa but one SNP reached a study-wide threshold for beta-diversity in smaller subset (n=1248), Turpin: 58	Used a different p-value threshold, but unclear where exactly SNPs have come from - supplementary table 2 lists SNPs used	No	NA	IVW	MR Egger	Weighted median					Not discussed	MR-Base app	MR-Base	Not discussed	Not discussed	Not discussed	Not clear	Not clear	Beta	-0.000131	7.15e-05	NA	NA	NA	0.0672	NA	NA	The detailed procedure of GWAS could not be performed as we wanted, which also had influence on the accuracy of gut microbiota related SNPs	Two-sample MR approach cannot figure out the possibility that the associations discovered are pleiotropic rather than causal, and even then, one cannot not fully discard the possibility of reverse causation	Not discussed	Not discussed	Most of the GWAS information had to be sourced from original GWASs and the sources of the outcome data are not provided explicitly	Yes - they also ran a "PRS" analysis where they calculated the PRS of gut microbiota in UK Biobank and looked at the relationship between this and the "significant discovery results" using pearson's correlation and logistic analysis.	Gut microbiota	Number of depression episodes	-0.000131	7.15e-05	NA	NA	NA	0.0672	NA	NA
2238214110	No	No	Yes	Sex specific effect of gut microbiota on the risk of psychiatric disorders: A Mendelian randomisation study and PRS analysis using UK Biobank cohort	2021	The World Jounral of Biolofical Psychiatry	10.1080/15622975.2021.1878428	Xin Qi	Feng Zhang	fzhxjtu@mail.xjtu.edu.cn	School of Public Health, Health Science Center, Xi’an Jiaotong University, No. 76 Yan Ta West Road, Xi’an, 710061, P. R. China	A two-stage study was performed to investigate the relationships between gut microbiota and brain-related diseases/traits, and evaluate the potential sex specific effects of gut microbiota	The relationships between gut microbiota and brain-related diseases/traits remains not fully understood	Two-sample	Mental health	Diagnoses - main ICD10: F25.1 Schizoaffective disorder, depressive type	Brain	UKB-b:11681	MR-Base / IEUOpenGWAS	NA	NA	NA	NA	NA	NA	Numbers not presented in the manuscript and GWAS publication not referenced and some IDs do not match with those in MR-Base	Not clear - may be continuous or case-control	NA	Gut microbiome	Gut microbiota	Goodrich 2016 and Turpin 2016	Not discussed	Both	4292	2687	Study states that there are 2731 subjects in the Goodrich 2016 paper, however the Goodrich paper states there are 1126 participants	Healthy	Goodrich: not mentioned but likely Europen, Turpin: European (from Canada, Isreal, and United States, with 100% "Caucasian"); First degree relatives of subjects with Crohn's disease	Not discussed	IMPUTE version 2 or HumanCoreExome-12v1.1 chip (Illumina) was used to genotype and impute for individuals	Minimum LD Rsq value is p > 0.8	p > 0.05 was significant for horizontal pleiotropy (HP) though it's not clear what they mean by this in terms of what p-value they're using	p < 5.0 x10-5	Palindromic SNPs were allowed with Minor Allele Frequency (MAF) threshold >0.3	Not discussed	Not discussed	NA	306	NA	Goodrich: None reached study-wide threshold for taxa but one SNP reached a study-wide threshold for beta-diversity in smaller subset (n=1248), Turpin: 58	Used a different p-value threshold, but unclear where exactly SNPs have come from - supplementary table 2 lists SNPs used	No	NA	IVW	MR Egger	Weighted median					Not discussed	MR-Base app	MR-Base	Not discussed	Not discussed	Not discussed	Not clear	Not clear	Beta	-3.47e-07	1.91e-07	NA	NA	NA	0.0686	NA	NA	The detailed procedure of GWAS could not be performed as we wanted, which also had influence on the accuracy of gut microbiota related SNPs	Two-sample MR approach cannot figure out the possibility that the associations discovered are pleiotropic rather than causal, and even then, one cannot not fully discard the possibility of reverse causation	Not discussed	Not discussed	Most of the GWAS information had to be sourced from original GWASs and the sources of the outcome data are not provided explicitly	Yes - they also ran a "PRS" analysis where they calculated the PRS of gut microbiota in UK Biobank and looked at the relationship between this and the "significant discovery results" using pearson's correlation and logistic analysis.	Gut microbiota	Diagnoses - main ICD10: F25.1 Schizoaffective disorder, depressive type	-3.47e-07	1.91e-07	NA	NA	NA	0.0686	NA	NA
2238214110	No	No	Yes	Sex specific effect of gut microbiota on the risk of psychiatric disorders: A Mendelian randomisation study and PRS analysis using UK Biobank cohort	2021	The World Jounral of Biolofical Psychiatry	10.1080/15622975.2021.1878428	Xin Qi	Feng Zhang	fzhxjtu@mail.xjtu.edu.cn	School of Public Health, Health Science Center, Xi’an Jiaotong University, No. 76 Yan Ta West Road, Xi’an, 710061, P. R. China	A two-stage study was performed to investigate the relationships between gut microbiota and brain-related diseases/traits, and evaluate the potential sex specific effects of gut microbiota	The relationships between gut microbiota and brain-related diseases/traits remains not fully understood	Two-sample	Mental health	Diagnoses - secondary ICD10: F33.3 Recurrent depressive disorder, current episode severe with psychotic symptoms	Brain	UKB-b:14293	MR-Base / IEUOpenGWAS	NA	NA	NA	NA	NA	NA	Numbers not presented in the manuscript and GWAS publication not referenced and some IDs do not match with those in MR-Base	Not clear - may be continuous or case-control	NA	Gut microbiome	Gut microbiota	Goodrich 2016 and Turpin 2016	Not discussed	Both	4292	2687	Study states that there are 2731 subjects in the Goodrich 2016 paper, however the Goodrich paper states there are 1126 participants	Healthy	Goodrich: not mentioned but likely Europen, Turpin: European (from Canada, Isreal, and United States, with 100% "Caucasian"); First degree relatives of subjects with Crohn's disease	Not discussed	IMPUTE version 2 or HumanCoreExome-12v1.1 chip (Illumina) was used to genotype and impute for individuals	Minimum LD Rsq value is p > 0.8	p > 0.05 was significant for horizontal pleiotropy (HP) though it's not clear what they mean by this in terms of what p-value they're using	p < 5.0 x10-5	Palindromic SNPs were allowed with Minor Allele Frequency (MAF) threshold >0.3	Not discussed	Not discussed	NA	306	NA	Goodrich: None reached study-wide threshold for taxa but one SNP reached a study-wide threshold for beta-diversity in smaller subset (n=1248), Turpin: 58	Used a different p-value threshold, but unclear where exactly SNPs have come from - supplementary table 2 lists SNPs used	No	NA	IVW	MR Egger	Weighted median					Not discussed	MR-Base app	MR-Base	Not discussed	Not discussed	Not discussed	Not clear	Not clear	Beta	-2.25e-07	1.25e-07	NA	NA	NA	0.0715	NA	NA	The detailed procedure of GWAS could not be performed as we wanted, which also had influence on the accuracy of gut microbiota related SNPs	Two-sample MR approach cannot figure out the possibility that the associations discovered are pleiotropic rather than causal, and even then, one cannot not fully discard the possibility of reverse causation	Not discussed	Not discussed	Most of the GWAS information had to be sourced from original GWASs and the sources of the outcome data are not provided explicitly	Yes - they also ran a "PRS" analysis where they calculated the PRS of gut microbiota in UK Biobank and looked at the relationship between this and the "significant discovery results" using pearson's correlation and logistic analysis.	Gut microbiota	Diagnoses - secondary ICD10: F33.3 Recurrent depressive disorder, current episode severe with psychotic symptoms	-2.25e-07	1.25e-07	NA	NA	NA	0.0715	NA	NA
2238214110	No	No	Yes	Sex specific effect of gut microbiota on the risk of psychiatric disorders: A Mendelian randomisation study and PRS analysis using UK Biobank cohort	2021	The World Jounral of Biolofical Psychiatry	10.1080/15622975.2021.1878428	Xin Qi	Feng Zhang	fzhxjtu@mail.xjtu.edu.cn	School of Public Health, Health Science Center, Xi’an Jiaotong University, No. 76 Yan Ta West Road, Xi’an, 710061, P. R. China	A two-stage study was performed to investigate the relationships between gut microbiota and brain-related diseases/traits, and evaluate the potential sex specific effects of gut microbiota	The relationships between gut microbiota and brain-related diseases/traits remains not fully understood	Two-sample	Mental health	Simple reaction time	Brain	1066	MR-Base / IEUOpenGWAS	NA	NA	NA	NA	NA	NA	Numbers not presented in the manuscript and GWAS publication not referenced and some IDs do not match with those in MR-Base	Not clear - may be continuous or case-control	NA	Gut microbiome	Gut microbiota	Goodrich 2016 and Turpin 2016	Not discussed	Both	4292	2687	Study states that there are 2731 subjects in the Goodrich 2016 paper, however the Goodrich paper states there are 1126 participants	Healthy	Goodrich: not mentioned but likely Europen, Turpin: European (from Canada, Isreal, and United States, with 100% "Caucasian"); First degree relatives of subjects with Crohn's disease	Not discussed	IMPUTE version 2 or HumanCoreExome-12v1.1 chip (Illumina) was used to genotype and impute for individuals	Minimum LD Rsq value is p > 0.8	p > 0.05 was significant for horizontal pleiotropy (HP) though it's not clear what they mean by this in terms of what p-value they're using	p < 5.0 x10-5	Palindromic SNPs were allowed with Minor Allele Frequency (MAF) threshold >0.3	Not discussed	Not discussed	NA	306	NA	Goodrich: None reached study-wide threshold for taxa but one SNP reached a study-wide threshold for beta-diversity in smaller subset (n=1248), Turpin: 58	Used a different p-value threshold, but unclear where exactly SNPs have come from - supplementary table 2 lists SNPs used	No	NA	IVW	MR Egger	Weighted median					Not discussed	MR-Base app	MR-Base	Not discussed	Not discussed	Not discussed	Not clear	Not clear	Beta	-0.000549	0.000311	NA	NA	NA	0.0776	NA	NA	The detailed procedure of GWAS could not be performed as we wanted, which also had influence on the accuracy of gut microbiota related SNPs	Two-sample MR approach cannot figure out the possibility that the associations discovered are pleiotropic rather than causal, and even then, one cannot not fully discard the possibility of reverse causation	Not discussed	Not discussed	Most of the GWAS information had to be sourced from original GWASs and the sources of the outcome data are not provided explicitly	Yes - they also ran a "PRS" analysis where they calculated the PRS of gut microbiota in UK Biobank and looked at the relationship between this and the "significant discovery results" using pearson's correlation and logistic analysis.	Gut microbiota	Simple reaction time	-0.000549	0.000311	NA	NA	NA	0.0776	NA	NA
2238214110	No	No	Yes	Sex specific effect of gut microbiota on the risk of psychiatric disorders: A Mendelian randomisation study and PRS analysis using UK Biobank cohort	2021	The World Jounral of Biolofical Psychiatry	10.1080/15622975.2021.1878428	Xin Qi	Feng Zhang	fzhxjtu@mail.xjtu.edu.cn	School of Public Health, Health Science Center, Xi’an Jiaotong University, No. 76 Yan Ta West Road, Xi’an, 710061, P. R. China	A two-stage study was performed to investigate the relationships between gut microbiota and brain-related diseases/traits, and evaluate the potential sex specific effects of gut microbiota	The relationships between gut microbiota and brain-related diseases/traits remains not fully understood	Two-sample	Mental health	Childhood intelligence	Brain	16	MR-Base / IEUOpenGWAS	NA	NA	NA	NA	NA	NA	Numbers not presented in the manuscript and GWAS publication not referenced and some IDs do not match with those in MR-Base	Not clear - may be continuous or case-control	NA	Gut microbiome	Gut microbiota	Goodrich 2016 and Turpin 2016	Not discussed	Both	4292	2687	Study states that there are 2731 subjects in the Goodrich 2016 paper, however the Goodrich paper states there are 1126 participants	Healthy	Goodrich: not mentioned but likely Europen, Turpin: European (from Canada, Isreal, and United States, with 100% "Caucasian"); First degree relatives of subjects with Crohn's disease	Not discussed	IMPUTE version 2 or HumanCoreExome-12v1.1 chip (Illumina) was used to genotype and impute for individuals	Minimum LD Rsq value is p > 0.8	p > 0.05 was significant for horizontal pleiotropy (HP) though it's not clear what they mean by this in terms of what p-value they're using	p < 5.0 x10-5	Palindromic SNPs were allowed with Minor Allele Frequency (MAF) threshold >0.3	Not discussed	Not discussed	NA	306	NA	Goodrich: None reached study-wide threshold for taxa but one SNP reached a study-wide threshold for beta-diversity in smaller subset (n=1248), Turpin: 58	Used a different p-value threshold, but unclear where exactly SNPs have come from - supplementary table 2 lists SNPs used	No	NA	IVW	MR Egger	Weighted median					Not discussed	MR-Base app	MR-Base	Not discussed	Not discussed	Not discussed	Not clear	Not clear	Beta	0.000302	0.000171	NA	NA	NA	0.0776	NA	NA	The detailed procedure of GWAS could not be performed as we wanted, which also had influence on the accuracy of gut microbiota related SNPs	Two-sample MR approach cannot figure out the possibility that the associations discovered are pleiotropic rather than causal, and even then, one cannot not fully discard the possibility of reverse causation	Not discussed	Not discussed	Most of the GWAS information had to be sourced from original GWASs and the sources of the outcome data are not provided explicitly	Yes - they also ran a "PRS" analysis where they calculated the PRS of gut microbiota in UK Biobank and looked at the relationship between this and the "significant discovery results" using pearson's correlation and logistic analysis.	Gut microbiota	Childhood intelligence	0.000302	0.000171	NA	NA	NA	0.0776	NA	NA
2238214110	No	No	Yes	Sex specific effect of gut microbiota on the risk of psychiatric disorders: A Mendelian randomisation study and PRS analysis using UK Biobank cohort	2021	The World Jounral of Biolofical Psychiatry	10.1080/15622975.2021.1878428	Xin Qi	Feng Zhang	fzhxjtu@mail.xjtu.edu.cn	School of Public Health, Health Science Center, Xi’an Jiaotong University, No. 76 Yan Ta West Road, Xi’an, 710061, P. R. China	A two-stage study was performed to investigate the relationships between gut microbiota and brain-related diseases/traits, and evaluate the potential sex specific effects of gut microbiota	The relationships between gut microbiota and brain-related diseases/traits remains not fully understood	Two-sample	Mental health	Diagnoses - main ICD10: T43.2 Other and unspecified antidepressants	Brain	UKB-b:4430	MR-Base / IEUOpenGWAS	NA	NA	NA	NA	NA	NA	Numbers not presented in the manuscript and GWAS publication not referenced and some IDs do not match with those in MR-Base	Not clear - may be continuous or case-control	NA	Gut microbiome	Gut microbiota	Goodrich 2016 and Turpin 2016	Not discussed	Both	4292	2687	Study states that there are 2731 subjects in the Goodrich 2016 paper, however the Goodrich paper states there are 1126 participants	Healthy	Goodrich: not mentioned but likely Europen, Turpin: European (from Canada, Isreal, and United States, with 100% "Caucasian"); First degree relatives of subjects with Crohn's disease	Not discussed	IMPUTE version 2 or HumanCoreExome-12v1.1 chip (Illumina) was used to genotype and impute for individuals	Minimum LD Rsq value is p > 0.8	p > 0.05 was significant for horizontal pleiotropy (HP) though it's not clear what they mean by this in terms of what p-value they're using	p < 5.0 x10-5	Palindromic SNPs were allowed with Minor Allele Frequency (MAF) threshold >0.3	Not discussed	Not discussed	NA	306	NA	Goodrich: None reached study-wide threshold for taxa but one SNP reached a study-wide threshold for beta-diversity in smaller subset (n=1248), Turpin: 58	Used a different p-value threshold, but unclear where exactly SNPs have come from - supplementary table 2 lists SNPs used	No	NA	IVW	MR Egger	Weighted median					Not discussed	MR-Base app	MR-Base	Not discussed	Not discussed	Not discussed	Not clear	Not clear	Beta	-1.2e-06	6.86e-07	NA	NA	NA	0.0808	NA	NA	The detailed procedure of GWAS could not be performed as we wanted, which also had influence on the accuracy of gut microbiota related SNPs	Two-sample MR approach cannot figure out the possibility that the associations discovered are pleiotropic rather than causal, and even then, one cannot not fully discard the possibility of reverse causation	Not discussed	Not discussed	Most of the GWAS information had to be sourced from original GWASs and the sources of the outcome data are not provided explicitly	Yes - they also ran a "PRS" analysis where they calculated the PRS of gut microbiota in UK Biobank and looked at the relationship between this and the "significant discovery results" using pearson's correlation and logistic analysis.	Gut microbiota	Diagnoses - main ICD10: T43.2 Other and unspecified antidepressants	-1.2e-06	6.86e-07	NA	NA	NA	0.0808	NA	NA
2238214110	No	No	Yes	Sex specific effect of gut microbiota on the risk of psychiatric disorders: A Mendelian randomisation study and PRS analysis using UK Biobank cohort	2021	The World Jounral of Biolofical Psychiatry	10.1080/15622975.2021.1878428	Xin Qi	Feng Zhang	fzhxjtu@mail.xjtu.edu.cn	School of Public Health, Health Science Center, Xi’an Jiaotong University, No. 76 Yan Ta West Road, Xi’an, 710061, P. R. China	A two-stage study was performed to investigate the relationships between gut microbiota and brain-related diseases/traits, and evaluate the potential sex specific effects of gut microbiota	The relationships between gut microbiota and brain-related diseases/traits remains not fully understood	Two-sample	Mental health	Type of tobacco previously smoked: Cigars or pipes	Brain	UKB-a:327	MR-Base / IEUOpenGWAS	NA	NA	NA	NA	NA	NA	Numbers not presented in the manuscript and GWAS publication not referenced and some IDs do not match with those in MR-Base	Not clear - may be continuous or case-control	NA	Gut microbiome	Gut microbiota	Goodrich 2016 and Turpin 2016	Not discussed	Both	4292	2687	Study states that there are 2731 subjects in the Goodrich 2016 paper, however the Goodrich paper states there are 1126 participants	Healthy	Goodrich: not mentioned but likely Europen, Turpin: European (from Canada, Isreal, and United States, with 100% "Caucasian"); First degree relatives of subjects with Crohn's disease	Not discussed	IMPUTE version 2 or HumanCoreExome-12v1.1 chip (Illumina) was used to genotype and impute for individuals	Minimum LD Rsq value is p > 0.8	p > 0.05 was significant for horizontal pleiotropy (HP) though it's not clear what they mean by this in terms of what p-value they're using	p < 5.0 x10-5	Palindromic SNPs were allowed with Minor Allele Frequency (MAF) threshold >0.3	Not discussed	Not discussed	NA	306	NA	Goodrich: None reached study-wide threshold for taxa but one SNP reached a study-wide threshold for beta-diversity in smaller subset (n=1248), Turpin: 58	Used a different p-value threshold, but unclear where exactly SNPs have come from - supplementary table 2 lists SNPs used	No	NA	IVW	MR Egger	Weighted median					Not discussed	MR-Base app	MR-Base	Not discussed	Not discussed	Not discussed	Not clear	Not clear	Beta	2.16e-05	1.24e-05	NA	NA	NA	0.081	NA	NA	The detailed procedure of GWAS could not be performed as we wanted, which also had influence on the accuracy of gut microbiota related SNPs	Two-sample MR approach cannot figure out the possibility that the associations discovered are pleiotropic rather than causal, and even then, one cannot not fully discard the possibility of reverse causation	Not discussed	Not discussed	Most of the GWAS information had to be sourced from original GWASs and the sources of the outcome data are not provided explicitly	Yes - they also ran a "PRS" analysis where they calculated the PRS of gut microbiota in UK Biobank and looked at the relationship between this and the "significant discovery results" using pearson's correlation and logistic analysis.	Gut microbiota	Type of tobacco previously smoked: Cigars or pipes	2.16e-05	1.24e-05	NA	NA	NA	0.081	NA	NA
2238214110	No	No	Yes	Sex specific effect of gut microbiota on the risk of psychiatric disorders: A Mendelian randomisation study and PRS analysis using UK Biobank cohort	2021	The World Jounral of Biolofical Psychiatry	10.1080/15622975.2021.1878428	Xin Qi	Feng Zhang	fzhxjtu@mail.xjtu.edu.cn	School of Public Health, Health Science Center, Xi’an Jiaotong University, No. 76 Yan Ta West Road, Xi’an, 710061, P. R. China	A two-stage study was performed to investigate the relationships between gut microbiota and brain-related diseases/traits, and evaluate the potential sex specific effects of gut microbiota	The relationships between gut microbiota and brain-related diseases/traits remains not fully understood	Two-sample	Mental health	Frequency of unenthusiasm / disinterest in last 2 weeks	Brain	UKB-b:1419	MR-Base / IEUOpenGWAS	NA	NA	NA	NA	NA	NA	Numbers not presented in the manuscript and GWAS publication not referenced and some IDs do not match with those in MR-Base	Not clear - may be continuous or case-control	NA	Gut microbiome	Gut microbiota	Goodrich 2016 and Turpin 2016	Not discussed	Both	4292	2687	Study states that there are 2731 subjects in the Goodrich 2016 paper, however the Goodrich paper states there are 1126 participants	Healthy	Goodrich: not mentioned but likely Europen, Turpin: European (from Canada, Isreal, and United States, with 100% "Caucasian"); First degree relatives of subjects with Crohn's disease	Not discussed	IMPUTE version 2 or HumanCoreExome-12v1.1 chip (Illumina) was used to genotype and impute for individuals	Minimum LD Rsq value is p > 0.8	p > 0.05 was significant for horizontal pleiotropy (HP) though it's not clear what they mean by this in terms of what p-value they're using	p < 5.0 x10-5	Palindromic SNPs were allowed with Minor Allele Frequency (MAF) threshold >0.3	Not discussed	Not discussed	NA	306	NA	Goodrich: None reached study-wide threshold for taxa but one SNP reached a study-wide threshold for beta-diversity in smaller subset (n=1248), Turpin: 58	Used a different p-value threshold, but unclear where exactly SNPs have come from - supplementary table 2 lists SNPs used	No	NA	IVW	MR Egger	Weighted median					Not discussed	MR-Base app	MR-Base	Not discussed	Not discussed	Not discussed	Not clear	Not clear	Beta	-2.68e-05	1.54e-05	NA	NA	NA	0.0811	NA	NA	The detailed procedure of GWAS could not be performed as we wanted, which also had influence on the accuracy of gut microbiota related SNPs	Two-sample MR approach cannot figure out the possibility that the associations discovered are pleiotropic rather than causal, and even then, one cannot not fully discard the possibility of reverse causation	Not discussed	Not discussed	Most of the GWAS information had to be sourced from original GWASs and the sources of the outcome data are not provided explicitly	Yes - they also ran a "PRS" analysis where they calculated the PRS of gut microbiota in UK Biobank and looked at the relationship between this and the "significant discovery results" using pearson's correlation and logistic analysis.	Gut microbiota	Frequency of unenthusiasm / disinterest in last 2 weeks	-2.68e-05	1.54e-05	NA	NA	NA	0.0811	NA	NA
2238214110	No	No	Yes	Sex specific effect of gut microbiota on the risk of psychiatric disorders: A Mendelian randomisation study and PRS analysis using UK Biobank cohort	2021	The World Jounral of Biolofical Psychiatry	10.1080/15622975.2021.1878428	Xin Qi	Feng Zhang	fzhxjtu@mail.xjtu.edu.cn	School of Public Health, Health Science Center, Xi’an Jiaotong University, No. 76 Yan Ta West Road, Xi’an, 710061, P. R. China	A two-stage study was performed to investigate the relationships between gut microbiota and brain-related diseases/traits, and evaluate the potential sex specific effects of gut microbiota	The relationships between gut microbiota and brain-related diseases/traits remains not fully understood	Two-sample	Mental health	Non-cancer illness code, self-reported: neurological injury/trauma	Brain	UKB-b:15054	MR-Base / IEUOpenGWAS	NA	NA	NA	NA	NA	NA	Numbers not presented in the manuscript and GWAS publication not referenced and some IDs do not match with those in MR-Base	Not clear - may be continuous or case-control	NA	Gut microbiome	Gut microbiota	Goodrich 2016 and Turpin 2016	Not discussed	Both	4292	2687	Study states that there are 2731 subjects in the Goodrich 2016 paper, however the Goodrich paper states there are 1126 participants	Healthy	Goodrich: not mentioned but likely Europen, Turpin: European (from Canada, Isreal, and United States, with 100% "Caucasian"); First degree relatives of subjects with Crohn's disease	Not discussed	IMPUTE version 2 or HumanCoreExome-12v1.1 chip (Illumina) was used to genotype and impute for individuals	Minimum LD Rsq value is p > 0.8	p > 0.05 was significant for horizontal pleiotropy (HP) though it's not clear what they mean by this in terms of what p-value they're using	p < 5.0 x10-5	Palindromic SNPs were allowed with Minor Allele Frequency (MAF) threshold >0.3	Not discussed	Not discussed	NA	306	NA	Goodrich: None reached study-wide threshold for taxa but one SNP reached a study-wide threshold for beta-diversity in smaller subset (n=1248), Turpin: 58	Used a different p-value threshold, but unclear where exactly SNPs have come from - supplementary table 2 lists SNPs used	No	NA	IVW	MR Egger	Weighted median					Not discussed	MR-Base app	MR-Base	Not discussed	Not discussed	Not discussed	Not clear	Not clear	Beta	6.84e-07	3.94e-07	NA	NA	NA	0.0827	NA	NA	The detailed procedure of GWAS could not be performed as we wanted, which also had influence on the accuracy of gut microbiota related SNPs	Two-sample MR approach cannot figure out the possibility that the associations discovered are pleiotropic rather than causal, and even then, one cannot not fully discard the possibility of reverse causation	Not discussed	Not discussed	Most of the GWAS information had to be sourced from original GWASs and the sources of the outcome data are not provided explicitly	Yes - they also ran a "PRS" analysis where they calculated the PRS of gut microbiota in UK Biobank and looked at the relationship between this and the "significant discovery results" using pearson's correlation and logistic analysis.	Gut microbiota	Non-cancer illness code, self-reported: neurological injury/trauma	6.84e-07	3.94e-07	NA	NA	NA	0.0827	NA	NA
2238214110	No	No	Yes	Sex specific effect of gut microbiota on the risk of psychiatric disorders: A Mendelian randomisation study and PRS analysis using UK Biobank cohort	2021	The World Jounral of Biolofical Psychiatry	10.1080/15622975.2021.1878428	Xin Qi	Feng Zhang	fzhxjtu@mail.xjtu.edu.cn	School of Public Health, Health Science Center, Xi’an Jiaotong University, No. 76 Yan Ta West Road, Xi’an, 710061, P. R. China	A two-stage study was performed to investigate the relationships between gut microbiota and brain-related diseases/traits, and evaluate the potential sex specific effects of gut microbiota	The relationships between gut microbiota and brain-related diseases/traits remains not fully understood	Two-sample	Mental health	Why stopped smoking: Illness or ill health	Brain	UKB-b:9598	MR-Base / IEUOpenGWAS	NA	NA	NA	NA	NA	NA	Numbers not presented in the manuscript and GWAS publication not referenced and some IDs do not match with those in MR-Base	Not clear - may be continuous or case-control	NA	Gut microbiome	Gut microbiota	Goodrich 2016 and Turpin 2016	Not discussed	Both	4292	2687	Study states that there are 2731 subjects in the Goodrich 2016 paper, however the Goodrich paper states there are 1126 participants	Healthy	Goodrich: not mentioned but likely Europen, Turpin: European (from Canada, Isreal, and United States, with 100% "Caucasian"); First degree relatives of subjects with Crohn's disease	Not discussed	IMPUTE version 2 or HumanCoreExome-12v1.1 chip (Illumina) was used to genotype and impute for individuals	Minimum LD Rsq value is p > 0.8	p > 0.05 was significant for horizontal pleiotropy (HP) though it's not clear what they mean by this in terms of what p-value they're using	p < 5.0 x10-5	Palindromic SNPs were allowed with Minor Allele Frequency (MAF) threshold >0.3	Not discussed	Not discussed	NA	306	NA	Goodrich: None reached study-wide threshold for taxa but one SNP reached a study-wide threshold for beta-diversity in smaller subset (n=1248), Turpin: 58	Used a different p-value threshold, but unclear where exactly SNPs have come from - supplementary table 2 lists SNPs used	No	NA	IVW	MR Egger	Weighted median					Not discussed	MR-Base app	MR-Base	Not discussed	Not discussed	Not discussed	Not clear	Not clear	Beta	-2.77e-05	1.6e-05	NA	NA	NA	0.0837	NA	NA	The detailed procedure of GWAS could not be performed as we wanted, which also had influence on the accuracy of gut microbiota related SNPs	Two-sample MR approach cannot figure out the possibility that the associations discovered are pleiotropic rather than causal, and even then, one cannot not fully discard the possibility of reverse causation	Not discussed	Not discussed	Most of the GWAS information had to be sourced from original GWASs and the sources of the outcome data are not provided explicitly	Yes - they also ran a "PRS" analysis where they calculated the PRS of gut microbiota in UK Biobank and looked at the relationship between this and the "significant discovery results" using pearson's correlation and logistic analysis.	Gut microbiota	Why stopped smoking: Illness or ill health	-2.77e-05	1.6e-05	NA	NA	NA	0.0837	NA	NA
2238214110	No	No	Yes	Sex specific effect of gut microbiota on the risk of psychiatric disorders: A Mendelian randomisation study and PRS analysis using UK Biobank cohort	2021	The World Jounral of Biolofical Psychiatry	10.1080/15622975.2021.1878428	Xin Qi	Feng Zhang	fzhxjtu@mail.xjtu.edu.cn	School of Public Health, Health Science Center, Xi’an Jiaotong University, No. 76 Yan Ta West Road, Xi’an, 710061, P. R. China	A two-stage study was performed to investigate the relationships between gut microbiota and brain-related diseases/traits, and evaluate the potential sex specific effects of gut microbiota	The relationships between gut microbiota and brain-related diseases/traits remains not fully understood	Two-sample	Mental health	Guilty feelings	Brain	UKB-a:240	MR-Base / IEUOpenGWAS	NA	NA	NA	NA	NA	NA	Numbers not presented in the manuscript and GWAS publication not referenced and some IDs do not match with those in MR-Base	Not clear - may be continuous or case-control	NA	Gut microbiome	Gut microbiota	Goodrich 2016 and Turpin 2016	Not discussed	Both	4292	2687	Study states that there are 2731 subjects in the Goodrich 2016 paper, however the Goodrich paper states there are 1126 participants	Healthy	Goodrich: not mentioned but likely Europen, Turpin: European (from Canada, Isreal, and United States, with 100% "Caucasian"); First degree relatives of subjects with Crohn's disease	Not discussed	IMPUTE version 2 or HumanCoreExome-12v1.1 chip (Illumina) was used to genotype and impute for individuals	Minimum LD Rsq value is p > 0.8	p > 0.05 was significant for horizontal pleiotropy (HP) though it's not clear what they mean by this in terms of what p-value they're using	p < 5.0 x10-5	Palindromic SNPs were allowed with Minor Allele Frequency (MAF) threshold >0.3	Not discussed	Not discussed	NA	306	NA	Goodrich: None reached study-wide threshold for taxa but one SNP reached a study-wide threshold for beta-diversity in smaller subset (n=1248), Turpin: 58	Used a different p-value threshold, but unclear where exactly SNPs have come from - supplementary table 2 lists SNPs used	No	NA	IVW	MR Egger	Weighted median					Not discussed	MR-Base app	MR-Base	Not discussed	Not discussed	Not discussed	Not clear	Not clear	Beta	-2.47e-05	1.46e-05	NA	NA	NA	0.0903	NA	NA	The detailed procedure of GWAS could not be performed as we wanted, which also had influence on the accuracy of gut microbiota related SNPs	Two-sample MR approach cannot figure out the possibility that the associations discovered are pleiotropic rather than causal, and even then, one cannot not fully discard the possibility of reverse causation	Not discussed	Not discussed	Most of the GWAS information had to be sourced from original GWASs and the sources of the outcome data are not provided explicitly	Yes - they also ran a "PRS" analysis where they calculated the PRS of gut microbiota in UK Biobank and looked at the relationship between this and the "significant discovery results" using pearson's correlation and logistic analysis.	Gut microbiota	Guilty feelings	-2.47e-05	1.46e-05	NA	NA	NA	0.0903	NA	NA
2238214110	No	No	Yes	Sex specific effect of gut microbiota on the risk of psychiatric disorders: A Mendelian randomisation study and PRS analysis using UK Biobank cohort	2021	The World Jounral of Biolofical Psychiatry	10.1080/15622975.2021.1878428	Xin Qi	Feng Zhang	fzhxjtu@mail.xjtu.edu.cn	School of Public Health, Health Science Center, Xi’an Jiaotong University, No. 76 Yan Ta West Road, Xi’an, 710061, P. R. China	A two-stage study was performed to investigate the relationships between gut microbiota and brain-related diseases/traits, and evaluate the potential sex specific effects of gut microbiota	The relationships between gut microbiota and brain-related diseases/traits remains not fully understood	Two-sample	Mental health	Suffer from 'nerves'	Brain	UKB-b:19957	MR-Base / IEUOpenGWAS	NA	NA	NA	NA	NA	NA	Numbers not presented in the manuscript and GWAS publication not referenced and some IDs do not match with those in MR-Base	Not clear - may be continuous or case-control	NA	Gut microbiome	Gut microbiota	Goodrich 2016 and Turpin 2016	Not discussed	Both	4292	2687	Study states that there are 2731 subjects in the Goodrich 2016 paper, however the Goodrich paper states there are 1126 participants	Healthy	Goodrich: not mentioned but likely Europen, Turpin: European (from Canada, Isreal, and United States, with 100% "Caucasian"); First degree relatives of subjects with Crohn's disease	Not discussed	IMPUTE version 2 or HumanCoreExome-12v1.1 chip (Illumina) was used to genotype and impute for individuals	Minimum LD Rsq value is p > 0.8	p > 0.05 was significant for horizontal pleiotropy (HP) though it's not clear what they mean by this in terms of what p-value they're using	p < 5.0 x10-5	Palindromic SNPs were allowed with Minor Allele Frequency (MAF) threshold >0.3	Not discussed	Not discussed	NA	306	NA	Goodrich: None reached study-wide threshold for taxa but one SNP reached a study-wide threshold for beta-diversity in smaller subset (n=1248), Turpin: 58	Used a different p-value threshold, but unclear where exactly SNPs have come from - supplementary table 2 lists SNPs used	No	NA	IVW	MR Egger	Weighted median					Not discussed	MR-Base app	MR-Base	Not discussed	Not discussed	Not discussed	Not clear	Not clear	Beta	-1.88e-05	1.12e-05	NA	NA	NA	0.0913	NA	NA	The detailed procedure of GWAS could not be performed as we wanted, which also had influence on the accuracy of gut microbiota related SNPs	Two-sample MR approach cannot figure out the possibility that the associations discovered are pleiotropic rather than causal, and even then, one cannot not fully discard the possibility of reverse causation	Not discussed	Not discussed	Most of the GWAS information had to be sourced from original GWASs and the sources of the outcome data are not provided explicitly	Yes - they also ran a "PRS" analysis where they calculated the PRS of gut microbiota in UK Biobank and looked at the relationship between this and the "significant discovery results" using pearson's correlation and logistic analysis.	Gut microbiota	Suffer from 'nerves'	-1.88e-05	1.12e-05	NA	NA	NA	0.0913	NA	NA
2238214110	No	No	Yes	Sex specific effect of gut microbiota on the risk of psychiatric disorders: A Mendelian randomisation study and PRS analysis using UK Biobank cohort	2021	The World Jounral of Biolofical Psychiatry	10.1080/15622975.2021.1878428	Xin Qi	Feng Zhang	fzhxjtu@mail.xjtu.edu.cn	School of Public Health, Health Science Center, Xi’an Jiaotong University, No. 76 Yan Ta West Road, Xi’an, 710061, P. R. China	A two-stage study was performed to investigate the relationships between gut microbiota and brain-related diseases/traits, and evaluate the potential sex specific effects of gut microbiota	The relationships between gut microbiota and brain-related diseases/traits remains not fully understood	Two-sample	Mental health	Sources of admission to hospital (recoded): Transfer to other NHS provider: psychiatry, learning disabilities	Brain	UKB-b:17420	MR-Base / IEUOpenGWAS	NA	NA	NA	NA	NA	NA	Numbers not presented in the manuscript and GWAS publication not referenced and some IDs do not match with those in MR-Base	Not clear - may be continuous or case-control	NA	Gut microbiome	Gut microbiota	Goodrich 2016 and Turpin 2016	Not discussed	Both	4292	2687	Study states that there are 2731 subjects in the Goodrich 2016 paper, however the Goodrich paper states there are 1126 participants	Healthy	Goodrich: not mentioned but likely Europen, Turpin: European (from Canada, Isreal, and United States, with 100% "Caucasian"); First degree relatives of subjects with Crohn's disease	Not discussed	IMPUTE version 2 or HumanCoreExome-12v1.1 chip (Illumina) was used to genotype and impute for individuals	Minimum LD Rsq value is p > 0.8	p > 0.05 was significant for horizontal pleiotropy (HP) though it's not clear what they mean by this in terms of what p-value they're using	p < 5.0 x10-5	Palindromic SNPs were allowed with Minor Allele Frequency (MAF) threshold >0.3	Not discussed	Not discussed	NA	306	NA	Goodrich: None reached study-wide threshold for taxa but one SNP reached a study-wide threshold for beta-diversity in smaller subset (n=1248), Turpin: 58	Used a different p-value threshold, but unclear where exactly SNPs have come from - supplementary table 2 lists SNPs used	No	NA	IVW	MR Egger	Weighted median					Not discussed	MR-Base app	MR-Base	Not discussed	Not discussed	Not discussed	Not clear	Not clear	Beta	-1.01e-06	6e-07	NA	NA	NA	0.0918	NA	NA	The detailed procedure of GWAS could not be performed as we wanted, which also had influence on the accuracy of gut microbiota related SNPs	Two-sample MR approach cannot figure out the possibility that the associations discovered are pleiotropic rather than causal, and even then, one cannot not fully discard the possibility of reverse causation	Not discussed	Not discussed	Most of the GWAS information had to be sourced from original GWASs and the sources of the outcome data are not provided explicitly	Yes - they also ran a "PRS" analysis where they calculated the PRS of gut microbiota in UK Biobank and looked at the relationship between this and the "significant discovery results" using pearson's correlation and logistic analysis.	Gut microbiota	Sources of admission to hospital (recoded): Transfer to other NHS provider: psychiatry, learning disabilities	-1.01e-06	6e-07	NA	NA	NA	0.0918	NA	NA
2238214110	No	No	Yes	Sex specific effect of gut microbiota on the risk of psychiatric disorders: A Mendelian randomisation study and PRS analysis using UK Biobank cohort	2021	The World Jounral of Biolofical Psychiatry	10.1080/15622975.2021.1878428	Xin Qi	Feng Zhang	fzhxjtu@mail.xjtu.edu.cn	School of Public Health, Health Science Center, Xi’an Jiaotong University, No. 76 Yan Ta West Road, Xi’an, 710061, P. R. China	A two-stage study was performed to investigate the relationships between gut microbiota and brain-related diseases/traits, and evaluate the potential sex specific effects of gut microbiota	The relationships between gut microbiota and brain-related diseases/traits remains not fully understood	Two-sample	Mental health	Operative procedures - main OPCS: A70.4 Insertion of neurostimulator electrodes into peripheral nerve	Brain	UKB-b:4220	MR-Base / IEUOpenGWAS	NA	NA	NA	NA	NA	NA	Numbers not presented in the manuscript and GWAS publication not referenced and some IDs do not match with those in MR-Base	Not clear - may be continuous or case-control	NA	Gut microbiome	Gut microbiota	Goodrich 2016 and Turpin 2016	Not discussed	Both	4292	2687	Study states that there are 2731 subjects in the Goodrich 2016 paper, however the Goodrich paper states there are 1126 participants	Healthy	Goodrich: not mentioned but likely Europen, Turpin: European (from Canada, Isreal, and United States, with 100% "Caucasian"); First degree relatives of subjects with Crohn's disease	Not discussed	IMPUTE version 2 or HumanCoreExome-12v1.1 chip (Illumina) was used to genotype and impute for individuals	Minimum LD Rsq value is p > 0.8	p > 0.05 was significant for horizontal pleiotropy (HP) though it's not clear what they mean by this in terms of what p-value they're using	p < 5.0 x10-5	Palindromic SNPs were allowed with Minor Allele Frequency (MAF) threshold >0.3	Not discussed	Not discussed	NA	306	NA	Goodrich: None reached study-wide threshold for taxa but one SNP reached a study-wide threshold for beta-diversity in smaller subset (n=1248), Turpin: 58	Used a different p-value threshold, but unclear where exactly SNPs have come from - supplementary table 2 lists SNPs used	No	NA	IVW	MR Egger	Weighted median					Not discussed	MR-Base app	MR-Base	Not discussed	Not discussed	Not discussed	Not clear	Not clear	Beta	-4.15e-07	2.48e-07	NA	NA	NA	0.0935	NA	NA	The detailed procedure of GWAS could not be performed as we wanted, which also had influence on the accuracy of gut microbiota related SNPs	Two-sample MR approach cannot figure out the possibility that the associations discovered are pleiotropic rather than causal, and even then, one cannot not fully discard the possibility of reverse causation	Not discussed	Not discussed	Most of the GWAS information had to be sourced from original GWASs and the sources of the outcome data are not provided explicitly	Yes - they also ran a "PRS" analysis where they calculated the PRS of gut microbiota in UK Biobank and looked at the relationship between this and the "significant discovery results" using pearson's correlation and logistic analysis.	Gut microbiota	Operative procedures - main OPCS: A70.4 Insertion of neurostimulator electrodes into peripheral nerve	-4.15e-07	2.48e-07	NA	NA	NA	0.0935	NA	NA
2238214110	No	No	Yes	Sex specific effect of gut microbiota on the risk of psychiatric disorders: A Mendelian randomisation study and PRS analysis using UK Biobank cohort	2021	The World Jounral of Biolofical Psychiatry	10.1080/15622975.2021.1878428	Xin Qi	Feng Zhang	fzhxjtu@mail.xjtu.edu.cn	School of Public Health, Health Science Center, Xi’an Jiaotong University, No. 76 Yan Ta West Road, Xi’an, 710061, P. R. China	A two-stage study was performed to investigate the relationships between gut microbiota and brain-related diseases/traits, and evaluate the potential sex specific effects of gut microbiota	The relationships between gut microbiota and brain-related diseases/traits remains not fully understood	Two-sample	Mental health	Diagnoses - secondary ICD10: F60.5 Anankastic personality disorder	Brain	UKB-b:10185	MR-Base / IEUOpenGWAS	NA	NA	NA	NA	NA	NA	Numbers not presented in the manuscript and GWAS publication not referenced and some IDs do not match with those in MR-Base	Not clear - may be continuous or case-control	NA	Gut microbiome	Gut microbiota	Goodrich 2016 and Turpin 2016	Not discussed	Both	4292	2687	Study states that there are 2731 subjects in the Goodrich 2016 paper, however the Goodrich paper states there are 1126 participants	Healthy	Goodrich: not mentioned but likely Europen, Turpin: European (from Canada, Isreal, and United States, with 100% "Caucasian"); First degree relatives of subjects with Crohn's disease	Not discussed	IMPUTE version 2 or HumanCoreExome-12v1.1 chip (Illumina) was used to genotype and impute for individuals	Minimum LD Rsq value is p > 0.8	p > 0.05 was significant for horizontal pleiotropy (HP) though it's not clear what they mean by this in terms of what p-value they're using	p < 5.0 x10-5	Palindromic SNPs were allowed with Minor Allele Frequency (MAF) threshold >0.3	Not discussed	Not discussed	NA	306	NA	Goodrich: None reached study-wide threshold for taxa but one SNP reached a study-wide threshold for beta-diversity in smaller subset (n=1248), Turpin: 58	Used a different p-value threshold, but unclear where exactly SNPs have come from - supplementary table 2 lists SNPs used	No	NA	IVW	MR Egger	Weighted median					Not discussed	MR-Base app	MR-Base	Not discussed	Not discussed	Not discussed	Not clear	Not clear	Beta	-2.08e-07	1.25e-07	NA	NA	NA	0.0942	NA	NA	The detailed procedure of GWAS could not be performed as we wanted, which also had influence on the accuracy of gut microbiota related SNPs	Two-sample MR approach cannot figure out the possibility that the associations discovered are pleiotropic rather than causal, and even then, one cannot not fully discard the possibility of reverse causation	Not discussed	Not discussed	Most of the GWAS information had to be sourced from original GWASs and the sources of the outcome data are not provided explicitly	Yes - they also ran a "PRS" analysis where they calculated the PRS of gut microbiota in UK Biobank and looked at the relationship between this and the "significant discovery results" using pearson's correlation and logistic analysis.	Gut microbiota	Diagnoses - secondary ICD10: F60.5 Anankastic personality disorder	-2.08e-07	1.25e-07	NA	NA	NA	0.0942	NA	NA
2238214110	No	No	Yes	Sex specific effect of gut microbiota on the risk of psychiatric disorders: A Mendelian randomisation study and PRS analysis using UK Biobank cohort	2021	The World Jounral of Biolofical Psychiatry	10.1080/15622975.2021.1878428	Xin Qi	Feng Zhang	fzhxjtu@mail.xjtu.edu.cn	School of Public Health, Health Science Center, Xi’an Jiaotong University, No. 76 Yan Ta West Road, Xi’an, 710061, P. R. China	A two-stage study was performed to investigate the relationships between gut microbiota and brain-related diseases/traits, and evaluate the potential sex specific effects of gut microbiota	The relationships between gut microbiota and brain-related diseases/traits remains not fully understood	Two-sample	Mental health	Handedness (chirality/laterality): Left-handed	Brain	UKB-a:36	MR-Base / IEUOpenGWAS	NA	NA	NA	NA	NA	NA	Numbers not presented in the manuscript and GWAS publication not referenced and some IDs do not match with those in MR-Base	Not clear - may be continuous or case-control	NA	Gut microbiome	Gut microbiota	Goodrich 2016 and Turpin 2016	Not discussed	Both	4292	2687	Study states that there are 2731 subjects in the Goodrich 2016 paper, however the Goodrich paper states there are 1126 participants	Healthy	Goodrich: not mentioned but likely Europen, Turpin: European (from Canada, Isreal, and United States, with 100% "Caucasian"); First degree relatives of subjects with Crohn's disease	Not discussed	IMPUTE version 2 or HumanCoreExome-12v1.1 chip (Illumina) was used to genotype and impute for individuals	Minimum LD Rsq value is p > 0.8	p > 0.05 was significant for horizontal pleiotropy (HP) though it's not clear what they mean by this in terms of what p-value they're using	p < 5.0 x10-5	Palindromic SNPs were allowed with Minor Allele Frequency (MAF) threshold >0.3	Not discussed	Not discussed	NA	306	NA	Goodrich: None reached study-wide threshold for taxa but one SNP reached a study-wide threshold for beta-diversity in smaller subset (n=1248), Turpin: 58	Used a different p-value threshold, but unclear where exactly SNPs have come from - supplementary table 2 lists SNPs used	No	NA	IVW	MR Egger	Weighted median					Not discussed	MR-Base app	MR-Base	Not discussed	Not discussed	Not discussed	Not clear	Not clear	Beta	-1.46e-05	8.75e-06	NA	NA	NA	0.0947	NA	NA	The detailed procedure of GWAS could not be performed as we wanted, which also had influence on the accuracy of gut microbiota related SNPs	Two-sample MR approach cannot figure out the possibility that the associations discovered are pleiotropic rather than causal, and even then, one cannot not fully discard the possibility of reverse causation	Not discussed	Not discussed	Most of the GWAS information had to be sourced from original GWASs and the sources of the outcome data are not provided explicitly	Yes - they also ran a "PRS" analysis where they calculated the PRS of gut microbiota in UK Biobank and looked at the relationship between this and the "significant discovery results" using pearson's correlation and logistic analysis.	Gut microbiota	Handedness (chirality/laterality): Left-handed	-1.46e-05	8.75e-06	NA	NA	NA	0.0947	NA	NA
2238214110	No	No	Yes	Sex specific effect of gut microbiota on the risk of psychiatric disorders: A Mendelian randomisation study and PRS analysis using UK Biobank cohort	2021	The World Jounral of Biolofical Psychiatry	10.1080/15622975.2021.1878428	Xin Qi	Feng Zhang	fzhxjtu@mail.xjtu.edu.cn	School of Public Health, Health Science Center, Xi’an Jiaotong University, No. 76 Yan Ta West Road, Xi’an, 710061, P. R. China	A two-stage study was performed to investigate the relationships between gut microbiota and brain-related diseases/traits, and evaluate the potential sex specific effects of gut microbiota	The relationships between gut microbiota and brain-related diseases/traits remains not fully understood	Two-sample	Mental health	Sleeplessness / insomnia	Brain	UKB-b:3957	MR-Base / IEUOpenGWAS	NA	NA	NA	NA	NA	NA	Numbers not presented in the manuscript and GWAS publication not referenced and some IDs do not match with those in MR-Base	Not clear - may be continuous or case-control	NA	Gut microbiome	Gut microbiota	Goodrich 2016 and Turpin 2016	Not discussed	Both	4292	2687	Study states that there are 2731 subjects in the Goodrich 2016 paper, however the Goodrich paper states there are 1126 participants	Healthy	Goodrich: not mentioned but likely Europen, Turpin: European (from Canada, Isreal, and United States, with 100% "Caucasian"); First degree relatives of subjects with Crohn's disease	Not discussed	IMPUTE version 2 or HumanCoreExome-12v1.1 chip (Illumina) was used to genotype and impute for individuals	Minimum LD Rsq value is p > 0.8	p > 0.05 was significant for horizontal pleiotropy (HP) though it's not clear what they mean by this in terms of what p-value they're using	p < 5.0 x10-5	Palindromic SNPs were allowed with Minor Allele Frequency (MAF) threshold >0.3	Not discussed	Not discussed	NA	306	NA	Goodrich: None reached study-wide threshold for taxa but one SNP reached a study-wide threshold for beta-diversity in smaller subset (n=1248), Turpin: 58	Used a different p-value threshold, but unclear where exactly SNPs have come from - supplementary table 2 lists SNPs used	No	NA	IVW	MR Egger	Weighted median					Not discussed	MR-Base app	MR-Base	Not discussed	Not discussed	Not discussed	Not clear	Not clear	Beta	-3.57e-05	2.15e-05	NA	NA	NA	0.0969	NA	NA	The detailed procedure of GWAS could not be performed as we wanted, which also had influence on the accuracy of gut microbiota related SNPs	Two-sample MR approach cannot figure out the possibility that the associations discovered are pleiotropic rather than causal, and even then, one cannot not fully discard the possibility of reverse causation	Not discussed	Not discussed	Most of the GWAS information had to be sourced from original GWASs and the sources of the outcome data are not provided explicitly	Yes - they also ran a "PRS" analysis where they calculated the PRS of gut microbiota in UK Biobank and looked at the relationship between this and the "significant discovery results" using pearson's correlation and logistic analysis.	Gut microbiota	Sleeplessness / insomnia	-3.57e-05	2.15e-05	NA	NA	NA	0.0969	NA	NA
2238214110	No	No	Yes	Sex specific effect of gut microbiota on the risk of psychiatric disorders: A Mendelian randomisation study and PRS analysis using UK Biobank cohort	2021	The World Jounral of Biolofical Psychiatry	10.1080/15622975.2021.1878428	Xin Qi	Feng Zhang	fzhxjtu@mail.xjtu.edu.cn	School of Public Health, Health Science Center, Xi’an Jiaotong University, No. 76 Yan Ta West Road, Xi’an, 710061, P. R. China	A two-stage study was performed to investigate the relationships between gut microbiota and brain-related diseases/traits, and evaluate the potential sex specific effects of gut microbiota	The relationships between gut microbiota and brain-related diseases/traits remains not fully understood	Two-sample	Mental health	Frequency of tenseness / restlessness in last 2 weeks	Brain	UKB-b:5664	MR-Base / IEUOpenGWAS	NA	NA	NA	NA	NA	NA	Numbers not presented in the manuscript and GWAS publication not referenced and some IDs do not match with those in MR-Base	Not clear - may be continuous or case-control	NA	Gut microbiome	Gut microbiota	Goodrich 2016 and Turpin 2016	Not discussed	Both	4292	2687	Study states that there are 2731 subjects in the Goodrich 2016 paper, however the Goodrich paper states there are 1126 participants	Healthy	Goodrich: not mentioned but likely Europen, Turpin: European (from Canada, Isreal, and United States, with 100% "Caucasian"); First degree relatives of subjects with Crohn's disease	Not discussed	IMPUTE version 2 or HumanCoreExome-12v1.1 chip (Illumina) was used to genotype and impute for individuals	Minimum LD Rsq value is p > 0.8	p > 0.05 was significant for horizontal pleiotropy (HP) though it's not clear what they mean by this in terms of what p-value they're using	p < 5.0 x10-5	Palindromic SNPs were allowed with Minor Allele Frequency (MAF) threshold >0.3	Not discussed	Not discussed	NA	306	NA	Goodrich: None reached study-wide threshold for taxa but one SNP reached a study-wide threshold for beta-diversity in smaller subset (n=1248), Turpin: 58	Used a different p-value threshold, but unclear where exactly SNPs have come from - supplementary table 2 lists SNPs used	No	NA	IVW	MR Egger	Weighted median					Not discussed	MR-Base app	MR-Base	Not discussed	Not discussed	Not discussed	Not clear	Not clear	Beta	-3.07e-05	1.85e-05	NA	NA	NA	0.0971	NA	NA	The detailed procedure of GWAS could not be performed as we wanted, which also had influence on the accuracy of gut microbiota related SNPs	Two-sample MR approach cannot figure out the possibility that the associations discovered are pleiotropic rather than causal, and even then, one cannot not fully discard the possibility of reverse causation	Not discussed	Not discussed	Most of the GWAS information had to be sourced from original GWASs and the sources of the outcome data are not provided explicitly	Yes - they also ran a "PRS" analysis where they calculated the PRS of gut microbiota in UK Biobank and looked at the relationship between this and the "significant discovery results" using pearson's correlation and logistic analysis.	Gut microbiota	Frequency of tenseness / restlessness in last 2 weeks	-3.07e-05	1.85e-05	NA	NA	NA	0.0971	NA	NA
2238214110	No	No	Yes	Sex specific effect of gut microbiota on the risk of psychiatric disorders: A Mendelian randomisation study and PRS analysis using UK Biobank cohort	2021	The World Jounral of Biolofical Psychiatry	10.1080/15622975.2021.1878428	Xin Qi	Feng Zhang	fzhxjtu@mail.xjtu.edu.cn	School of Public Health, Health Science Center, Xi’an Jiaotong University, No. 76 Yan Ta West Road, Xi’an, 710061, P. R. China	A two-stage study was performed to investigate the relationships between gut microbiota and brain-related diseases/traits, and evaluate the potential sex specific effects of gut microbiota	The relationships between gut microbiota and brain-related diseases/traits remains not fully understood	Two-sample	Mental health	Main speciality of consultant (recoded): Neurology	Brain	UKB-b:4394	MR-Base / IEUOpenGWAS	NA	NA	NA	NA	NA	NA	Numbers not presented in the manuscript and GWAS publication not referenced and some IDs do not match with those in MR-Base	Not clear - may be continuous or case-control	NA	Gut microbiome	Gut microbiota	Goodrich 2016 and Turpin 2016	Not discussed	Both	4292	2687	Study states that there are 2731 subjects in the Goodrich 2016 paper, however the Goodrich paper states there are 1126 participants	Healthy	Goodrich: not mentioned but likely Europen, Turpin: European (from Canada, Isreal, and United States, with 100% "Caucasian"); First degree relatives of subjects with Crohn's disease	Not discussed	IMPUTE version 2 or HumanCoreExome-12v1.1 chip (Illumina) was used to genotype and impute for individuals	Minimum LD Rsq value is p > 0.8	p > 0.05 was significant for horizontal pleiotropy (HP) though it's not clear what they mean by this in terms of what p-value they're using	p < 5.0 x10-5	Palindromic SNPs were allowed with Minor Allele Frequency (MAF) threshold >0.3	Not discussed	Not discussed	NA	306	NA	Goodrich: None reached study-wide threshold for taxa but one SNP reached a study-wide threshold for beta-diversity in smaller subset (n=1248), Turpin: 58	Used a different p-value threshold, but unclear where exactly SNPs have come from - supplementary table 2 lists SNPs used	No	NA	IVW	MR Egger	Weighted median					Not discussed	MR-Base app	MR-Base	Not discussed	Not discussed	Not discussed	Not clear	Not clear	Beta	-4.54e-06	2.74e-06	NA	NA	NA	0.0974	NA	NA	The detailed procedure of GWAS could not be performed as we wanted, which also had influence on the accuracy of gut microbiota related SNPs	Two-sample MR approach cannot figure out the possibility that the associations discovered are pleiotropic rather than causal, and even then, one cannot not fully discard the possibility of reverse causation	Not discussed	Not discussed	Most of the GWAS information had to be sourced from original GWASs and the sources of the outcome data are not provided explicitly	Yes - they also ran a "PRS" analysis where they calculated the PRS of gut microbiota in UK Biobank and looked at the relationship between this and the "significant discovery results" using pearson's correlation and logistic analysis.	Gut microbiota	Main speciality of consultant (recoded): Neurology	-4.54e-06	2.74e-06	NA	NA	NA	0.0974	NA	NA
2238214110	No	No	Yes	Sex specific effect of gut microbiota on the risk of psychiatric disorders: A Mendelian randomisation study and PRS analysis using UK Biobank cohort	2021	The World Jounral of Biolofical Psychiatry	10.1080/15622975.2021.1878428	Xin Qi	Feng Zhang	fzhxjtu@mail.xjtu.edu.cn	School of Public Health, Health Science Center, Xi’an Jiaotong University, No. 76 Yan Ta West Road, Xi’an, 710061, P. R. China	A two-stage study was performed to investigate the relationships between gut microbiota and brain-related diseases/traits, and evaluate the potential sex specific effects of gut microbiota	The relationships between gut microbiota and brain-related diseases/traits remains not fully understood	Two-sample	Mental health	Frequency of tiredness / lethargy in last 2 weeks	Brain	UKB-a:245	MR-Base / IEUOpenGWAS	NA	NA	NA	NA	NA	NA	Numbers not presented in the manuscript and GWAS publication not referenced and some IDs do not match with those in MR-Base	Not clear - may be continuous or case-control	NA	Gut microbiome	Gut microbiota	Goodrich 2016 and Turpin 2016	Not discussed	Both	4292	2687	Study states that there are 2731 subjects in the Goodrich 2016 paper, however the Goodrich paper states there are 1126 participants	Healthy	Goodrich: not mentioned but likely Europen, Turpin: European (from Canada, Isreal, and United States, with 100% "Caucasian"); First degree relatives of subjects with Crohn's disease	Not discussed	IMPUTE version 2 or HumanCoreExome-12v1.1 chip (Illumina) was used to genotype and impute for individuals	Minimum LD Rsq value is p > 0.8	p > 0.05 was significant for horizontal pleiotropy (HP) though it's not clear what they mean by this in terms of what p-value they're using	p < 5.0 x10-5	Palindromic SNPs were allowed with Minor Allele Frequency (MAF) threshold >0.3	Not discussed	Not discussed	NA	306	NA	Goodrich: None reached study-wide threshold for taxa but one SNP reached a study-wide threshold for beta-diversity in smaller subset (n=1248), Turpin: 58	Used a different p-value threshold, but unclear where exactly SNPs have come from - supplementary table 2 lists SNPs used	No	NA	IVW	MR Egger	Weighted median					Not discussed	MR-Base app	MR-Base	Not discussed	Not discussed	Not discussed	Not clear	Not clear	Beta	-4.75e-05	2.9e-05	NA	NA	NA	0.1008	NA	NA	The detailed procedure of GWAS could not be performed as we wanted, which also had influence on the accuracy of gut microbiota related SNPs	Two-sample MR approach cannot figure out the possibility that the associations discovered are pleiotropic rather than causal, and even then, one cannot not fully discard the possibility of reverse causation	Not discussed	Not discussed	Most of the GWAS information had to be sourced from original GWASs and the sources of the outcome data are not provided explicitly	Yes - they also ran a "PRS" analysis where they calculated the PRS of gut microbiota in UK Biobank and looked at the relationship between this and the "significant discovery results" using pearson's correlation and logistic analysis.	Gut microbiota	Frequency of tiredness / lethargy in last 2 weeks	-4.75e-05	2.9e-05	NA	NA	NA	0.1008	NA	NA
2238214110	No	No	Yes	Sex specific effect of gut microbiota on the risk of psychiatric disorders: A Mendelian randomisation study and PRS analysis using UK Biobank cohort	2021	The World Jounral of Biolofical Psychiatry	10.1080/15622975.2021.1878428	Xin Qi	Feng Zhang	fzhxjtu@mail.xjtu.edu.cn	School of Public Health, Health Science Center, Xi’an Jiaotong University, No. 76 Yan Ta West Road, Xi’an, 710061, P. R. China	A two-stage study was performed to investigate the relationships between gut microbiota and brain-related diseases/traits, and evaluate the potential sex specific effects of gut microbiota	The relationships between gut microbiota and brain-related diseases/traits remains not fully understood	Two-sample	Mental health	Past tobacco smoking	Brain	UKB-b:2134	MR-Base / IEUOpenGWAS	NA	NA	NA	NA	NA	NA	Numbers not presented in the manuscript and GWAS publication not referenced and some IDs do not match with those in MR-Base	Not clear - may be continuous or case-control	NA	Gut microbiome	Gut microbiota	Goodrich 2016 and Turpin 2016	Not discussed	Both	4292	2687	Study states that there are 2731 subjects in the Goodrich 2016 paper, however the Goodrich paper states there are 1126 participants	Healthy	Goodrich: not mentioned but likely Europen, Turpin: European (from Canada, Isreal, and United States, with 100% "Caucasian"); First degree relatives of subjects with Crohn's disease	Not discussed	IMPUTE version 2 or HumanCoreExome-12v1.1 chip (Illumina) was used to genotype and impute for individuals	Minimum LD Rsq value is p > 0.8	p > 0.05 was significant for horizontal pleiotropy (HP) though it's not clear what they mean by this in terms of what p-value they're using	p < 5.0 x10-5	Palindromic SNPs were allowed with Minor Allele Frequency (MAF) threshold >0.3	Not discussed	Not discussed	NA	306	NA	Goodrich: None reached study-wide threshold for taxa but one SNP reached a study-wide threshold for beta-diversity in smaller subset (n=1248), Turpin: 58	Used a different p-value threshold, but unclear where exactly SNPs have come from - supplementary table 2 lists SNPs used	No	NA	IVW	MR Egger	Weighted median					Not discussed	MR-Base app	MR-Base	Not discussed	Not discussed	Not discussed	Not clear	Not clear	Beta	5.77e-05	3.56e-05	NA	NA	NA	0.1054	NA	NA	The detailed procedure of GWAS could not be performed as we wanted, which also had influence on the accuracy of gut microbiota related SNPs	Two-sample MR approach cannot figure out the possibility that the associations discovered are pleiotropic rather than causal, and even then, one cannot not fully discard the possibility of reverse causation	Not discussed	Not discussed	Most of the GWAS information had to be sourced from original GWASs and the sources of the outcome data are not provided explicitly	Yes - they also ran a "PRS" analysis where they calculated the PRS of gut microbiota in UK Biobank and looked at the relationship between this and the "significant discovery results" using pearson's correlation and logistic analysis.	Gut microbiota	Past tobacco smoking	5.77e-05	3.56e-05	NA	NA	NA	0.1054	NA	NA
2238214110	No	No	Yes	Sex specific effect of gut microbiota on the risk of psychiatric disorders: A Mendelian randomisation study and PRS analysis using UK Biobank cohort	2021	The World Jounral of Biolofical Psychiatry	10.1080/15622975.2021.1878428	Xin Qi	Feng Zhang	fzhxjtu@mail.xjtu.edu.cn	School of Public Health, Health Science Center, Xi’an Jiaotong University, No. 76 Yan Ta West Road, Xi’an, 710061, P. R. China	A two-stage study was performed to investigate the relationships between gut microbiota and brain-related diseases/traits, and evaluate the potential sex specific effects of gut microbiota	The relationships between gut microbiota and brain-related diseases/traits remains not fully understood	Two-sample	Mental health	Diagnoses - main ICD10: G56 Mononeuropathies of upper limb	Brain	UKB-a:528	MR-Base / IEUOpenGWAS	NA	NA	NA	NA	NA	NA	Numbers not presented in the manuscript and GWAS publication not referenced and some IDs do not match with those in MR-Base	Not clear - may be continuous or case-control	NA	Gut microbiome	Gut microbiota	Goodrich 2016 and Turpin 2016	Not discussed	Both	4292	2687	Study states that there are 2731 subjects in the Goodrich 2016 paper, however the Goodrich paper states there are 1126 participants	Healthy	Goodrich: not mentioned but likely Europen, Turpin: European (from Canada, Isreal, and United States, with 100% "Caucasian"); First degree relatives of subjects with Crohn's disease	Not discussed	IMPUTE version 2 or HumanCoreExome-12v1.1 chip (Illumina) was used to genotype and impute for individuals	Minimum LD Rsq value is p > 0.8	p > 0.05 was significant for horizontal pleiotropy (HP) though it's not clear what they mean by this in terms of what p-value they're using	p < 5.0 x10-5	Palindromic SNPs were allowed with Minor Allele Frequency (MAF) threshold >0.3	Not discussed	Not discussed	NA	306	NA	Goodrich: None reached study-wide threshold for taxa but one SNP reached a study-wide threshold for beta-diversity in smaller subset (n=1248), Turpin: 58	Used a different p-value threshold, but unclear where exactly SNPs have come from - supplementary table 2 lists SNPs used	No	NA	IVW	MR Egger	Weighted median					Not discussed	MR-Base app	MR-Base	Not discussed	Not discussed	Not discussed	Not clear	Not clear	Beta	-6.71e-06	4.15e-06	NA	NA	NA	0.1055	NA	NA	The detailed procedure of GWAS could not be performed as we wanted, which also had influence on the accuracy of gut microbiota related SNPs	Two-sample MR approach cannot figure out the possibility that the associations discovered are pleiotropic rather than causal, and even then, one cannot not fully discard the possibility of reverse causation	Not discussed	Not discussed	Most of the GWAS information had to be sourced from original GWASs and the sources of the outcome data are not provided explicitly	Yes - they also ran a "PRS" analysis where they calculated the PRS of gut microbiota in UK Biobank and looked at the relationship between this and the "significant discovery results" using pearson's correlation and logistic analysis.	Gut microbiota	Diagnoses - main ICD10: G56 Mononeuropathies of upper limb	-6.71e-06	4.15e-06	NA	NA	NA	0.1055	NA	NA
2238214110	No	No	Yes	Sex specific effect of gut microbiota on the risk of psychiatric disorders: A Mendelian randomisation study and PRS analysis using UK Biobank cohort	2021	The World Jounral of Biolofical Psychiatry	10.1080/15622975.2021.1878428	Xin Qi	Feng Zhang	fzhxjtu@mail.xjtu.edu.cn	School of Public Health, Health Science Center, Xi’an Jiaotong University, No. 76 Yan Ta West Road, Xi’an, 710061, P. R. China	A two-stage study was performed to investigate the relationships between gut microbiota and brain-related diseases/traits, and evaluate the potential sex specific effects of gut microbiota	The relationships between gut microbiota and brain-related diseases/traits remains not fully understood	Two-sample	Mental health	Diagnoses - main ICD10: F42.9 Obsessive-compulsive disorder, unspecified	Brain	UKB-b:10921	MR-Base / IEUOpenGWAS	NA	NA	NA	NA	NA	NA	Numbers not presented in the manuscript and GWAS publication not referenced and some IDs do not match with those in MR-Base	Not clear - may be continuous or case-control	NA	Gut microbiome	Gut microbiota	Goodrich 2016 and Turpin 2016	Not discussed	Both	4292	2687	Study states that there are 2731 subjects in the Goodrich 2016 paper, however the Goodrich paper states there are 1126 participants	Healthy	Goodrich: not mentioned but likely Europen, Turpin: European (from Canada, Isreal, and United States, with 100% "Caucasian"); First degree relatives of subjects with Crohn's disease	Not discussed	IMPUTE version 2 or HumanCoreExome-12v1.1 chip (Illumina) was used to genotype and impute for individuals	Minimum LD Rsq value is p > 0.8	p > 0.05 was significant for horizontal pleiotropy (HP) though it's not clear what they mean by this in terms of what p-value they're using	p < 5.0 x10-5	Palindromic SNPs were allowed with Minor Allele Frequency (MAF) threshold >0.3	Not discussed	Not discussed	NA	306	NA	Goodrich: None reached study-wide threshold for taxa but one SNP reached a study-wide threshold for beta-diversity in smaller subset (n=1248), Turpin: 58	Used a different p-value threshold, but unclear where exactly SNPs have come from - supplementary table 2 lists SNPs used	No	NA	IVW	MR Egger	Weighted median					Not discussed	MR-Base app	MR-Base	Not discussed	Not discussed	Not discussed	Not clear	Not clear	Beta	1.85e-07	1.15e-07	NA	NA	NA	0.1078	NA	NA	The detailed procedure of GWAS could not be performed as we wanted, which also had influence on the accuracy of gut microbiota related SNPs	Two-sample MR approach cannot figure out the possibility that the associations discovered are pleiotropic rather than causal, and even then, one cannot not fully discard the possibility of reverse causation	Not discussed	Not discussed	Most of the GWAS information had to be sourced from original GWASs and the sources of the outcome data are not provided explicitly	Yes - they also ran a "PRS" analysis where they calculated the PRS of gut microbiota in UK Biobank and looked at the relationship between this and the "significant discovery results" using pearson's correlation and logistic analysis.	Gut microbiota	Diagnoses - main ICD10: F42.9 Obsessive-compulsive disorder, unspecified	1.85e-07	1.15e-07	NA	NA	NA	0.1078	NA	NA
2238214110	No	No	Yes	Sex specific effect of gut microbiota on the risk of psychiatric disorders: A Mendelian randomisation study and PRS analysis using UK Biobank cohort	2021	The World Jounral of Biolofical Psychiatry	10.1080/15622975.2021.1878428	Xin Qi	Feng Zhang	fzhxjtu@mail.xjtu.edu.cn	School of Public Health, Health Science Center, Xi’an Jiaotong University, No. 76 Yan Ta West Road, Xi’an, 710061, P. R. China	A two-stage study was performed to investigate the relationships between gut microbiota and brain-related diseases/traits, and evaluate the potential sex specific effects of gut microbiota	The relationships between gut microbiota and brain-related diseases/traits remains not fully understood	Two-sample	Mental health	Diagnoses - secondary ICD10: R78.0 Finding of alcohol in blood	Brain	UKB-b:15086	MR-Base / IEUOpenGWAS	NA	NA	NA	NA	NA	NA	Numbers not presented in the manuscript and GWAS publication not referenced and some IDs do not match with those in MR-Base	Not clear - may be continuous or case-control	NA	Gut microbiome	Gut microbiota	Goodrich 2016 and Turpin 2016	Not discussed	Both	4292	2687	Study states that there are 2731 subjects in the Goodrich 2016 paper, however the Goodrich paper states there are 1126 participants	Healthy	Goodrich: not mentioned but likely Europen, Turpin: European (from Canada, Isreal, and United States, with 100% "Caucasian"); First degree relatives of subjects with Crohn's disease	Not discussed	IMPUTE version 2 or HumanCoreExome-12v1.1 chip (Illumina) was used to genotype and impute for individuals	Minimum LD Rsq value is p > 0.8	p > 0.05 was significant for horizontal pleiotropy (HP) though it's not clear what they mean by this in terms of what p-value they're using	p < 5.0 x10-5	Palindromic SNPs were allowed with Minor Allele Frequency (MAF) threshold >0.3	Not discussed	Not discussed	NA	306	NA	Goodrich: None reached study-wide threshold for taxa but one SNP reached a study-wide threshold for beta-diversity in smaller subset (n=1248), Turpin: 58	Used a different p-value threshold, but unclear where exactly SNPs have come from - supplementary table 2 lists SNPs used	No	NA	IVW	MR Egger	Weighted median					Not discussed	MR-Base app	MR-Base	Not discussed	Not discussed	Not discussed	Not clear	Not clear	Beta	2.31e-07	1.45e-07	NA	NA	NA	0.1117	NA	NA	The detailed procedure of GWAS could not be performed as we wanted, which also had influence on the accuracy of gut microbiota related SNPs	Two-sample MR approach cannot figure out the possibility that the associations discovered are pleiotropic rather than causal, and even then, one cannot not fully discard the possibility of reverse causation	Not discussed	Not discussed	Most of the GWAS information had to be sourced from original GWASs and the sources of the outcome data are not provided explicitly	Yes - they also ran a "PRS" analysis where they calculated the PRS of gut microbiota in UK Biobank and looked at the relationship between this and the "significant discovery results" using pearson's correlation and logistic analysis.	Gut microbiota	Diagnoses - secondary ICD10: R78.0 Finding of alcohol in blood	2.31e-07	1.45e-07	NA	NA	NA	0.1117	NA	NA
2238214110	No	No	Yes	Sex specific effect of gut microbiota on the risk of psychiatric disorders: A Mendelian randomisation study and PRS analysis using UK Biobank cohort	2021	The World Jounral of Biolofical Psychiatry	10.1080/15622975.2021.1878428	Xin Qi	Feng Zhang	fzhxjtu@mail.xjtu.edu.cn	School of Public Health, Health Science Center, Xi’an Jiaotong University, No. 76 Yan Ta West Road, Xi’an, 710061, P. R. China	A two-stage study was performed to investigate the relationships between gut microbiota and brain-related diseases/traits, and evaluate the potential sex specific effects of gut microbiota	The relationships between gut microbiota and brain-related diseases/traits remains not fully understood	Two-sample	Mental health	Ever tried to stop smoking	Brain	UKB-b:13936	MR-Base / IEUOpenGWAS	NA	NA	NA	NA	NA	NA	Numbers not presented in the manuscript and GWAS publication not referenced and some IDs do not match with those in MR-Base	Not clear - may be continuous or case-control	NA	Gut microbiome	Gut microbiota	Goodrich 2016 and Turpin 2016	Not discussed	Both	4292	2687	Study states that there are 2731 subjects in the Goodrich 2016 paper, however the Goodrich paper states there are 1126 participants	Healthy	Goodrich: not mentioned but likely Europen, Turpin: European (from Canada, Isreal, and United States, with 100% "Caucasian"); First degree relatives of subjects with Crohn's disease	Not discussed	IMPUTE version 2 or HumanCoreExome-12v1.1 chip (Illumina) was used to genotype and impute for individuals	Minimum LD Rsq value is p > 0.8	p > 0.05 was significant for horizontal pleiotropy (HP) though it's not clear what they mean by this in terms of what p-value they're using	p < 5.0 x10-5	Palindromic SNPs were allowed with Minor Allele Frequency (MAF) threshold >0.3	Not discussed	Not discussed	NA	306	NA	Goodrich: None reached study-wide threshold for taxa but one SNP reached a study-wide threshold for beta-diversity in smaller subset (n=1248), Turpin: 58	Used a different p-value threshold, but unclear where exactly SNPs have come from - supplementary table 2 lists SNPs used	No	NA	IVW	MR Egger	Weighted median					Not discussed	MR-Base app	MR-Base	Not discussed	Not discussed	Not discussed	Not clear	Not clear	Beta	-9.48e-05	5.96e-05	NA	NA	NA	0.1117	NA	NA	The detailed procedure of GWAS could not be performed as we wanted, which also had influence on the accuracy of gut microbiota related SNPs	Two-sample MR approach cannot figure out the possibility that the associations discovered are pleiotropic rather than causal, and even then, one cannot not fully discard the possibility of reverse causation	Not discussed	Not discussed	Most of the GWAS information had to be sourced from original GWASs and the sources of the outcome data are not provided explicitly	Yes - they also ran a "PRS" analysis where they calculated the PRS of gut microbiota in UK Biobank and looked at the relationship between this and the "significant discovery results" using pearson's correlation and logistic analysis.	Gut microbiota	Ever tried to stop smoking	-9.48e-05	5.96e-05	NA	NA	NA	0.1117	NA	NA
2238214110	No	No	Yes	Sex specific effect of gut microbiota on the risk of psychiatric disorders: A Mendelian randomisation study and PRS analysis using UK Biobank cohort	2021	The World Jounral of Biolofical Psychiatry	10.1080/15622975.2021.1878428	Xin Qi	Feng Zhang	fzhxjtu@mail.xjtu.edu.cn	School of Public Health, Health Science Center, Xi’an Jiaotong University, No. 76 Yan Ta West Road, Xi’an, 710061, P. R. China	A two-stage study was performed to investigate the relationships between gut microbiota and brain-related diseases/traits, and evaluate the potential sex specific effects of gut microbiota	The relationships between gut microbiota and brain-related diseases/traits remains not fully understood	Two-sample	Mental health	Mood swings	Brain	UKB-b:14180	MR-Base / IEUOpenGWAS	NA	NA	NA	NA	NA	NA	Numbers not presented in the manuscript and GWAS publication not referenced and some IDs do not match with those in MR-Base	Not clear - may be continuous or case-control	NA	Gut microbiome	Gut microbiota	Goodrich 2016 and Turpin 2016	Not discussed	Both	4292	2687	Study states that there are 2731 subjects in the Goodrich 2016 paper, however the Goodrich paper states there are 1126 participants	Healthy	Goodrich: not mentioned but likely Europen, Turpin: European (from Canada, Isreal, and United States, with 100% "Caucasian"); First degree relatives of subjects with Crohn's disease	Not discussed	IMPUTE version 2 or HumanCoreExome-12v1.1 chip (Illumina) was used to genotype and impute for individuals	Minimum LD Rsq value is p > 0.8	p > 0.05 was significant for horizontal pleiotropy (HP) though it's not clear what they mean by this in terms of what p-value they're using	p < 5.0 x10-5	Palindromic SNPs were allowed with Minor Allele Frequency (MAF) threshold >0.3	Not discussed	Not discussed	NA	306	NA	Goodrich: None reached study-wide threshold for taxa but one SNP reached a study-wide threshold for beta-diversity in smaller subset (n=1248), Turpin: 58	Used a different p-value threshold, but unclear where exactly SNPs have come from - supplementary table 2 lists SNPs used	No	NA	IVW	MR Egger	Weighted median					Not discussed	MR-Base app	MR-Base	Not discussed	Not discussed	Not discussed	Not clear	Not clear	Beta	-2.41e-05	1.51e-05	NA	NA	NA	0.1118	NA	NA	The detailed procedure of GWAS could not be performed as we wanted, which also had influence on the accuracy of gut microbiota related SNPs	Two-sample MR approach cannot figure out the possibility that the associations discovered are pleiotropic rather than causal, and even then, one cannot not fully discard the possibility of reverse causation	Not discussed	Not discussed	Most of the GWAS information had to be sourced from original GWASs and the sources of the outcome data are not provided explicitly	Yes - they also ran a "PRS" analysis where they calculated the PRS of gut microbiota in UK Biobank and looked at the relationship between this and the "significant discovery results" using pearson's correlation and logistic analysis.	Gut microbiota	Mood swings	-2.41e-05	1.51e-05	NA	NA	NA	0.1118	NA	NA
2238214110	No	No	Yes	Sex specific effect of gut microbiota on the risk of psychiatric disorders: A Mendelian randomisation study and PRS analysis using UK Biobank cohort	2021	The World Jounral of Biolofical Psychiatry	10.1080/15622975.2021.1878428	Xin Qi	Feng Zhang	fzhxjtu@mail.xjtu.edu.cn	School of Public Health, Health Science Center, Xi’an Jiaotong University, No. 76 Yan Ta West Road, Xi’an, 710061, P. R. China	A two-stage study was performed to investigate the relationships between gut microbiota and brain-related diseases/traits, and evaluate the potential sex specific effects of gut microbiota	The relationships between gut microbiota and brain-related diseases/traits remains not fully understood	Two-sample	Mental health	Loneliness, isolation	Brain	UKB-b:8476	MR-Base / IEUOpenGWAS	NA	NA	NA	NA	NA	NA	Numbers not presented in the manuscript and GWAS publication not referenced and some IDs do not match with those in MR-Base	Not clear - may be continuous or case-control	NA	Gut microbiome	Gut microbiota	Goodrich 2016 and Turpin 2016	Not discussed	Both	4292	2687	Study states that there are 2731 subjects in the Goodrich 2016 paper, however the Goodrich paper states there are 1126 participants	Healthy	Goodrich: not mentioned but likely Europen, Turpin: European (from Canada, Isreal, and United States, with 100% "Caucasian"); First degree relatives of subjects with Crohn's disease	Not discussed	IMPUTE version 2 or HumanCoreExome-12v1.1 chip (Illumina) was used to genotype and impute for individuals	Minimum LD Rsq value is p > 0.8	p > 0.05 was significant for horizontal pleiotropy (HP) though it's not clear what they mean by this in terms of what p-value they're using	p < 5.0 x10-5	Palindromic SNPs were allowed with Minor Allele Frequency (MAF) threshold >0.3	Not discussed	Not discussed	NA	306	NA	Goodrich: None reached study-wide threshold for taxa but one SNP reached a study-wide threshold for beta-diversity in smaller subset (n=1248), Turpin: 58	Used a different p-value threshold, but unclear where exactly SNPs have come from - supplementary table 2 lists SNPs used	No	NA	IVW	MR Egger	Weighted median					Not discussed	MR-Base app	MR-Base	Not discussed	Not discussed	Not discussed	Not clear	Not clear	Beta	1.04e-06	6.61e-07	NA	NA	NA	0.1175	NA	NA	The detailed procedure of GWAS could not be performed as we wanted, which also had influence on the accuracy of gut microbiota related SNPs	Two-sample MR approach cannot figure out the possibility that the associations discovered are pleiotropic rather than causal, and even then, one cannot not fully discard the possibility of reverse causation	Not discussed	Not discussed	Most of the GWAS information had to be sourced from original GWASs and the sources of the outcome data are not provided explicitly	Yes - they also ran a "PRS" analysis where they calculated the PRS of gut microbiota in UK Biobank and looked at the relationship between this and the "significant discovery results" using pearson's correlation and logistic analysis.	Gut microbiota	Loneliness, isolation	1.04e-06	6.61e-07	NA	NA	NA	0.1175	NA	NA
2238214110	No	No	Yes	Sex specific effect of gut microbiota on the risk of psychiatric disorders: A Mendelian randomisation study and PRS analysis using UK Biobank cohort	2021	The World Jounral of Biolofical Psychiatry	10.1080/15622975.2021.1878428	Xin Qi	Feng Zhang	fzhxjtu@mail.xjtu.edu.cn	School of Public Health, Health Science Center, Xi’an Jiaotong University, No. 76 Yan Ta West Road, Xi’an, 710061, P. R. China	A two-stage study was performed to investigate the relationships between gut microbiota and brain-related diseases/traits, and evaluate the potential sex specific effects of gut microbiota	The relationships between gut microbiota and brain-related diseases/traits remains not fully understood	Two-sample	Mental health	Diagnoses - main ICD9: 5353 Alcoholic gastritis	Brain	UKB-b:8418	MR-Base / IEUOpenGWAS	NA	NA	NA	NA	NA	NA	Numbers not presented in the manuscript and GWAS publication not referenced and some IDs do not match with those in MR-Base	Not clear - may be continuous or case-control	NA	Gut microbiome	Gut microbiota	Goodrich 2016 and Turpin 2016	Not discussed	Both	4292	2687	Study states that there are 2731 subjects in the Goodrich 2016 paper, however the Goodrich paper states there are 1126 participants	Healthy	Goodrich: not mentioned but likely Europen, Turpin: European (from Canada, Isreal, and United States, with 100% "Caucasian"); First degree relatives of subjects with Crohn's disease	Not discussed	IMPUTE version 2 or HumanCoreExome-12v1.1 chip (Illumina) was used to genotype and impute for individuals	Minimum LD Rsq value is p > 0.8	p > 0.05 was significant for horizontal pleiotropy (HP) though it's not clear what they mean by this in terms of what p-value they're using	p < 5.0 x10-5	Palindromic SNPs were allowed with Minor Allele Frequency (MAF) threshold >0.3	Not discussed	Not discussed	NA	306	NA	Goodrich: None reached study-wide threshold for taxa but one SNP reached a study-wide threshold for beta-diversity in smaller subset (n=1248), Turpin: 58	Used a different p-value threshold, but unclear where exactly SNPs have come from - supplementary table 2 lists SNPs used	No	NA	IVW	MR Egger	Weighted median					Not discussed	MR-Base app	MR-Base	Not discussed	Not discussed	Not discussed	Not clear	Not clear	Beta	-1.93e-07	1.25e-07	NA	NA	NA	0.1219	NA	NA	The detailed procedure of GWAS could not be performed as we wanted, which also had influence on the accuracy of gut microbiota related SNPs	Two-sample MR approach cannot figure out the possibility that the associations discovered are pleiotropic rather than causal, and even then, one cannot not fully discard the possibility of reverse causation	Not discussed	Not discussed	Most of the GWAS information had to be sourced from original GWASs and the sources of the outcome data are not provided explicitly	Yes - they also ran a "PRS" analysis where they calculated the PRS of gut microbiota in UK Biobank and looked at the relationship between this and the "significant discovery results" using pearson's correlation and logistic analysis.	Gut microbiota	Diagnoses - main ICD9: 5353 Alcoholic gastritis	-1.93e-07	1.25e-07	NA	NA	NA	0.1219	NA	NA
2238214110	No	No	Yes	Sex specific effect of gut microbiota on the risk of psychiatric disorders: A Mendelian randomisation study and PRS analysis using UK Biobank cohort	2021	The World Jounral of Biolofical Psychiatry	10.1080/15622975.2021.1878428	Xin Qi	Feng Zhang	fzhxjtu@mail.xjtu.edu.cn	School of Public Health, Health Science Center, Xi’an Jiaotong University, No. 76 Yan Ta West Road, Xi’an, 710061, P. R. China	A two-stage study was performed to investigate the relationships between gut microbiota and brain-related diseases/traits, and evaluate the potential sex specific effects of gut microbiota	The relationships between gut microbiota and brain-related diseases/traits remains not fully understood	Two-sample	Mental health	Mood swings	Brain	UKB-a:45	MR-Base / IEUOpenGWAS	NA	NA	NA	NA	NA	NA	Numbers not presented in the manuscript and GWAS publication not referenced and some IDs do not match with those in MR-Base	Not clear - may be continuous or case-control	NA	Gut microbiome	Gut microbiota	Goodrich 2016 and Turpin 2016	Not discussed	Both	4292	2687	Study states that there are 2731 subjects in the Goodrich 2016 paper, however the Goodrich paper states there are 1126 participants	Healthy	Goodrich: not mentioned but likely Europen, Turpin: European (from Canada, Isreal, and United States, with 100% "Caucasian"); First degree relatives of subjects with Crohn's disease	Not discussed	IMPUTE version 2 or HumanCoreExome-12v1.1 chip (Illumina) was used to genotype and impute for individuals	Minimum LD Rsq value is p > 0.8	p > 0.05 was significant for horizontal pleiotropy (HP) though it's not clear what they mean by this in terms of what p-value they're using	p < 5.0 x10-5	Palindromic SNPs were allowed with Minor Allele Frequency (MAF) threshold >0.3	Not discussed	Not discussed	NA	306	NA	Goodrich: None reached study-wide threshold for taxa but one SNP reached a study-wide threshold for beta-diversity in smaller subset (n=1248), Turpin: 58	Used a different p-value threshold, but unclear where exactly SNPs have come from - supplementary table 2 lists SNPs used	No	NA	IVW	MR Egger	Weighted median					Not discussed	MR-Base app	MR-Base	Not discussed	Not discussed	Not discussed	Not clear	Not clear	Beta	-2.55e-05	1.66e-05	NA	NA	NA	0.1252	NA	NA	The detailed procedure of GWAS could not be performed as we wanted, which also had influence on the accuracy of gut microbiota related SNPs	Two-sample MR approach cannot figure out the possibility that the associations discovered are pleiotropic rather than causal, and even then, one cannot not fully discard the possibility of reverse causation	Not discussed	Not discussed	Most of the GWAS information had to be sourced from original GWASs and the sources of the outcome data are not provided explicitly	Yes - they also ran a "PRS" analysis where they calculated the PRS of gut microbiota in UK Biobank and looked at the relationship between this and the "significant discovery results" using pearson's correlation and logistic analysis.	Gut microbiota	Mood swings	-2.55e-05	1.66e-05	NA	NA	NA	0.1252	NA	NA
2238214110	No	No	Yes	Sex specific effect of gut microbiota on the risk of psychiatric disorders: A Mendelian randomisation study and PRS analysis using UK Biobank cohort	2021	The World Jounral of Biolofical Psychiatry	10.1080/15622975.2021.1878428	Xin Qi	Feng Zhang	fzhxjtu@mail.xjtu.edu.cn	School of Public Health, Health Science Center, Xi’an Jiaotong University, No. 76 Yan Ta West Road, Xi’an, 710061, P. R. China	A two-stage study was performed to investigate the relationships between gut microbiota and brain-related diseases/traits, and evaluate the potential sex specific effects of gut microbiota	The relationships between gut microbiota and brain-related diseases/traits remains not fully understood	Two-sample	Mental health	Treatment speciality of consultant (recoded): Neurology	Brain	UKB-b:10212	MR-Base / IEUOpenGWAS	NA	NA	NA	NA	NA	NA	Numbers not presented in the manuscript and GWAS publication not referenced and some IDs do not match with those in MR-Base	Not clear - may be continuous or case-control	NA	Gut microbiome	Gut microbiota	Goodrich 2016 and Turpin 2016	Not discussed	Both	4292	2687	Study states that there are 2731 subjects in the Goodrich 2016 paper, however the Goodrich paper states there are 1126 participants	Healthy	Goodrich: not mentioned but likely Europen, Turpin: European (from Canada, Isreal, and United States, with 100% "Caucasian"); First degree relatives of subjects with Crohn's disease	Not discussed	IMPUTE version 2 or HumanCoreExome-12v1.1 chip (Illumina) was used to genotype and impute for individuals	Minimum LD Rsq value is p > 0.8	p > 0.05 was significant for horizontal pleiotropy (HP) though it's not clear what they mean by this in terms of what p-value they're using	p < 5.0 x10-5	Palindromic SNPs were allowed with Minor Allele Frequency (MAF) threshold >0.3	Not discussed	Not discussed	NA	306	NA	Goodrich: None reached study-wide threshold for taxa but one SNP reached a study-wide threshold for beta-diversity in smaller subset (n=1248), Turpin: 58	Used a different p-value threshold, but unclear where exactly SNPs have come from - supplementary table 2 lists SNPs used	No	NA	IVW	MR Egger	Weighted median					Not discussed	MR-Base app	MR-Base	Not discussed	Not discussed	Not discussed	Not clear	Not clear	Beta	-4.26e-06	2.84e-06	NA	NA	NA	0.1333	NA	NA	The detailed procedure of GWAS could not be performed as we wanted, which also had influence on the accuracy of gut microbiota related SNPs	Two-sample MR approach cannot figure out the possibility that the associations discovered are pleiotropic rather than causal, and even then, one cannot not fully discard the possibility of reverse causation	Not discussed	Not discussed	Most of the GWAS information had to be sourced from original GWASs and the sources of the outcome data are not provided explicitly	Yes - they also ran a "PRS" analysis where they calculated the PRS of gut microbiota in UK Biobank and looked at the relationship between this and the "significant discovery results" using pearson's correlation and logistic analysis.	Gut microbiota	Treatment speciality of consultant (recoded): Neurology	-4.26e-06	2.84e-06	NA	NA	NA	0.1333	NA	NA
2238214110	No	No	Yes	Sex specific effect of gut microbiota on the risk of psychiatric disorders: A Mendelian randomisation study and PRS analysis using UK Biobank cohort	2021	The World Jounral of Biolofical Psychiatry	10.1080/15622975.2021.1878428	Xin Qi	Feng Zhang	fzhxjtu@mail.xjtu.edu.cn	School of Public Health, Health Science Center, Xi’an Jiaotong University, No. 76 Yan Ta West Road, Xi’an, 710061, P. R. China	A two-stage study was performed to investigate the relationships between gut microbiota and brain-related diseases/traits, and evaluate the potential sex specific effects of gut microbiota	The relationships between gut microbiota and brain-related diseases/traits remains not fully understood	Two-sample	Mental health	Diagnoses - main ICD10: T78.3 Angioneurotic oedema	Brain	UKB-b:6723	MR-Base / IEUOpenGWAS	NA	NA	NA	NA	NA	NA	Numbers not presented in the manuscript and GWAS publication not referenced and some IDs do not match with those in MR-Base	Not clear - may be continuous or case-control	NA	Gut microbiome	Gut microbiota	Goodrich 2016 and Turpin 2016	Not discussed	Both	4292	2687	Study states that there are 2731 subjects in the Goodrich 2016 paper, however the Goodrich paper states there are 1126 participants	Healthy	Goodrich: not mentioned but likely Europen, Turpin: European (from Canada, Isreal, and United States, with 100% "Caucasian"); First degree relatives of subjects with Crohn's disease	Not discussed	IMPUTE version 2 or HumanCoreExome-12v1.1 chip (Illumina) was used to genotype and impute for individuals	Minimum LD Rsq value is p > 0.8	p > 0.05 was significant for horizontal pleiotropy (HP) though it's not clear what they mean by this in terms of what p-value they're using	p < 5.0 x10-5	Palindromic SNPs were allowed with Minor Allele Frequency (MAF) threshold >0.3	Not discussed	Not discussed	NA	306	NA	Goodrich: None reached study-wide threshold for taxa but one SNP reached a study-wide threshold for beta-diversity in smaller subset (n=1248), Turpin: 58	Used a different p-value threshold, but unclear where exactly SNPs have come from - supplementary table 2 lists SNPs used	No	NA	IVW	MR Egger	Weighted median					Not discussed	MR-Base app	MR-Base	Not discussed	Not discussed	Not discussed	Not clear	Not clear	Beta	-6.05e-07	4.04e-07	NA	NA	NA	0.1342	NA	NA	The detailed procedure of GWAS could not be performed as we wanted, which also had influence on the accuracy of gut microbiota related SNPs	Two-sample MR approach cannot figure out the possibility that the associations discovered are pleiotropic rather than causal, and even then, one cannot not fully discard the possibility of reverse causation	Not discussed	Not discussed	Most of the GWAS information had to be sourced from original GWASs and the sources of the outcome data are not provided explicitly	Yes - they also ran a "PRS" analysis where they calculated the PRS of gut microbiota in UK Biobank and looked at the relationship between this and the "significant discovery results" using pearson's correlation and logistic analysis.	Gut microbiota	Diagnoses - main ICD10: T78.3 Angioneurotic oedema	-6.05e-07	4.04e-07	NA	NA	NA	0.1342	NA	NA
2238214110	No	No	Yes	Sex specific effect of gut microbiota on the risk of psychiatric disorders: A Mendelian randomisation study and PRS analysis using UK Biobank cohort	2021	The World Jounral of Biolofical Psychiatry	10.1080/15622975.2021.1878428	Xin Qi	Feng Zhang	fzhxjtu@mail.xjtu.edu.cn	School of Public Health, Health Science Center, Xi’an Jiaotong University, No. 76 Yan Ta West Road, Xi’an, 710061, P. R. China	A two-stage study was performed to investigate the relationships between gut microbiota and brain-related diseases/traits, and evaluate the potential sex specific effects of gut microbiota	The relationships between gut microbiota and brain-related diseases/traits remains not fully understood	Two-sample	Mental health	Number of correct matches in round	Brain	UKB-b:2084	MR-Base / IEUOpenGWAS	NA	NA	NA	NA	NA	NA	Numbers not presented in the manuscript and GWAS publication not referenced and some IDs do not match with those in MR-Base	Not clear - may be continuous or case-control	NA	Gut microbiome	Gut microbiota	Goodrich 2016 and Turpin 2016	Not discussed	Both	4292	2687	Study states that there are 2731 subjects in the Goodrich 2016 paper, however the Goodrich paper states there are 1126 participants	Healthy	Goodrich: not mentioned but likely Europen, Turpin: European (from Canada, Isreal, and United States, with 100% "Caucasian"); First degree relatives of subjects with Crohn's disease	Not discussed	IMPUTE version 2 or HumanCoreExome-12v1.1 chip (Illumina) was used to genotype and impute for individuals	Minimum LD Rsq value is p > 0.8	p > 0.05 was significant for horizontal pleiotropy (HP) though it's not clear what they mean by this in terms of what p-value they're using	p < 5.0 x10-5	Palindromic SNPs were allowed with Minor Allele Frequency (MAF) threshold >0.3	Not discussed	Not discussed	NA	306	NA	Goodrich: None reached study-wide threshold for taxa but one SNP reached a study-wide threshold for beta-diversity in smaller subset (n=1248), Turpin: 58	Used a different p-value threshold, but unclear where exactly SNPs have come from - supplementary table 2 lists SNPs used	No	NA	IVW	MR Egger	Weighted median					Not discussed	MR-Base app	MR-Base	Not discussed	Not discussed	Not discussed	Not clear	Not clear	Beta	2.26e-05	1.53e-05	NA	NA	NA	0.1387	NA	NA	The detailed procedure of GWAS could not be performed as we wanted, which also had influence on the accuracy of gut microbiota related SNPs	Two-sample MR approach cannot figure out the possibility that the associations discovered are pleiotropic rather than causal, and even then, one cannot not fully discard the possibility of reverse causation	Not discussed	Not discussed	Most of the GWAS information had to be sourced from original GWASs and the sources of the outcome data are not provided explicitly	Yes - they also ran a "PRS" analysis where they calculated the PRS of gut microbiota in UK Biobank and looked at the relationship between this and the "significant discovery results" using pearson's correlation and logistic analysis.	Gut microbiota	Number of correct matches in round	2.26e-05	1.53e-05	NA	NA	NA	0.1387	NA	NA
2238214110	No	No	Yes	Sex specific effect of gut microbiota on the risk of psychiatric disorders: A Mendelian randomisation study and PRS analysis using UK Biobank cohort	2021	The World Jounral of Biolofical Psychiatry	10.1080/15622975.2021.1878428	Xin Qi	Feng Zhang	fzhxjtu@mail.xjtu.edu.cn	School of Public Health, Health Science Center, Xi’an Jiaotong University, No. 76 Yan Ta West Road, Xi’an, 710061, P. R. China	A two-stage study was performed to investigate the relationships between gut microbiota and brain-related diseases/traits, and evaluate the potential sex specific effects of gut microbiota	The relationships between gut microbiota and brain-related diseases/traits remains not fully understood	Two-sample	Mental health	Number of incorrect matches in round	Brain	UKB-b:19129	MR-Base / IEUOpenGWAS	NA	NA	NA	NA	NA	NA	Numbers not presented in the manuscript and GWAS publication not referenced and some IDs do not match with those in MR-Base	Not clear - may be continuous or case-control	NA	Gut microbiome	Gut microbiota	Goodrich 2016 and Turpin 2016	Not discussed	Both	4292	2687	Study states that there are 2731 subjects in the Goodrich 2016 paper, however the Goodrich paper states there are 1126 participants	Healthy	Goodrich: not mentioned but likely Europen, Turpin: European (from Canada, Isreal, and United States, with 100% "Caucasian"); First degree relatives of subjects with Crohn's disease	Not discussed	IMPUTE version 2 or HumanCoreExome-12v1.1 chip (Illumina) was used to genotype and impute for individuals	Minimum LD Rsq value is p > 0.8	p > 0.05 was significant for horizontal pleiotropy (HP) though it's not clear what they mean by this in terms of what p-value they're using	p < 5.0 x10-5	Palindromic SNPs were allowed with Minor Allele Frequency (MAF) threshold >0.3	Not discussed	Not discussed	NA	306	NA	Goodrich: None reached study-wide threshold for taxa but one SNP reached a study-wide threshold for beta-diversity in smaller subset (n=1248), Turpin: 58	Used a different p-value threshold, but unclear where exactly SNPs have come from - supplementary table 2 lists SNPs used	No	NA	IVW	MR Egger	Weighted median					Not discussed	MR-Base app	MR-Base	Not discussed	Not discussed	Not discussed	Not clear	Not clear	Beta	7.02e-05	4.76e-05	NA	NA	NA	0.1402	NA	NA	The detailed procedure of GWAS could not be performed as we wanted, which also had influence on the accuracy of gut microbiota related SNPs	Two-sample MR approach cannot figure out the possibility that the associations discovered are pleiotropic rather than causal, and even then, one cannot not fully discard the possibility of reverse causation	Not discussed	Not discussed	Most of the GWAS information had to be sourced from original GWASs and the sources of the outcome data are not provided explicitly	Yes - they also ran a "PRS" analysis where they calculated the PRS of gut microbiota in UK Biobank and looked at the relationship between this and the "significant discovery results" using pearson's correlation and logistic analysis.	Gut microbiota	Number of incorrect matches in round	7.02e-05	4.76e-05	NA	NA	NA	0.1402	NA	NA
2238214110	No	No	Yes	Sex specific effect of gut microbiota on the risk of psychiatric disorders: A Mendelian randomisation study and PRS analysis using UK Biobank cohort	2021	The World Jounral of Biolofical Psychiatry	10.1080/15622975.2021.1878428	Xin Qi	Feng Zhang	fzhxjtu@mail.xjtu.edu.cn	School of Public Health, Health Science Center, Xi’an Jiaotong University, No. 76 Yan Ta West Road, Xi’an, 710061, P. R. China	A two-stage study was performed to investigate the relationships between gut microbiota and brain-related diseases/traits, and evaluate the potential sex specific effects of gut microbiota	The relationships between gut microbiota and brain-related diseases/traits remains not fully understood	Two-sample	Mental health	G speed factor	Brain	1061	MR-Base / IEUOpenGWAS	NA	NA	NA	NA	NA	NA	Numbers not presented in the manuscript and GWAS publication not referenced and some IDs do not match with those in MR-Base	Not clear - may be continuous or case-control	NA	Gut microbiome	Gut microbiota	Goodrich 2016 and Turpin 2016	Not discussed	Both	4292	2687	Study states that there are 2731 subjects in the Goodrich 2016 paper, however the Goodrich paper states there are 1126 participants	Healthy	Goodrich: not mentioned but likely Europen, Turpin: European (from Canada, Isreal, and United States, with 100% "Caucasian"); First degree relatives of subjects with Crohn's disease	Not discussed	IMPUTE version 2 or HumanCoreExome-12v1.1 chip (Illumina) was used to genotype and impute for individuals	Minimum LD Rsq value is p > 0.8	p > 0.05 was significant for horizontal pleiotropy (HP) though it's not clear what they mean by this in terms of what p-value they're using	p < 5.0 x10-5	Palindromic SNPs were allowed with Minor Allele Frequency (MAF) threshold >0.3	Not discussed	Not discussed	NA	306	NA	Goodrich: None reached study-wide threshold for taxa but one SNP reached a study-wide threshold for beta-diversity in smaller subset (n=1248), Turpin: 58	Used a different p-value threshold, but unclear where exactly SNPs have come from - supplementary table 2 lists SNPs used	No	NA	IVW	MR Egger	Weighted median					Not discussed	MR-Base app	MR-Base	Not discussed	Not discussed	Not discussed	Not clear	Not clear	Beta	0.00049	0.000334	NA	NA	NA	0.1419	NA	NA	The detailed procedure of GWAS could not be performed as we wanted, which also had influence on the accuracy of gut microbiota related SNPs	Two-sample MR approach cannot figure out the possibility that the associations discovered are pleiotropic rather than causal, and even then, one cannot not fully discard the possibility of reverse causation	Not discussed	Not discussed	Most of the GWAS information had to be sourced from original GWASs and the sources of the outcome data are not provided explicitly	Yes - they also ran a "PRS" analysis where they calculated the PRS of gut microbiota in UK Biobank and looked at the relationship between this and the "significant discovery results" using pearson's correlation and logistic analysis.	Gut microbiota	G speed factor	0.00049	0.000334	NA	NA	NA	0.1419	NA	NA
2238214110	No	No	Yes	Sex specific effect of gut microbiota on the risk of psychiatric disorders: A Mendelian randomisation study and PRS analysis using UK Biobank cohort	2021	The World Jounral of Biolofical Psychiatry	10.1080/15622975.2021.1878428	Xin Qi	Feng Zhang	fzhxjtu@mail.xjtu.edu.cn	School of Public Health, Health Science Center, Xi’an Jiaotong University, No. 76 Yan Ta West Road, Xi’an, 710061, P. R. China	A two-stage study was performed to investigate the relationships between gut microbiota and brain-related diseases/traits, and evaluate the potential sex specific effects of gut microbiota	The relationships between gut microbiota and brain-related diseases/traits remains not fully understood	Two-sample	Mental health	Diagnoses - secondary ICD10: F32.8 Other depressive episodes	Brain	UKB-b:18678	MR-Base / IEUOpenGWAS	NA	NA	NA	NA	NA	NA	Numbers not presented in the manuscript and GWAS publication not referenced and some IDs do not match with those in MR-Base	Not clear - may be continuous or case-control	NA	Gut microbiome	Gut microbiota	Goodrich 2016 and Turpin 2016	Not discussed	Both	4292	2687	Study states that there are 2731 subjects in the Goodrich 2016 paper, however the Goodrich paper states there are 1126 participants	Healthy	Goodrich: not mentioned but likely Europen, Turpin: European (from Canada, Isreal, and United States, with 100% "Caucasian"); First degree relatives of subjects with Crohn's disease	Not discussed	IMPUTE version 2 or HumanCoreExome-12v1.1 chip (Illumina) was used to genotype and impute for individuals	Minimum LD Rsq value is p > 0.8	p > 0.05 was significant for horizontal pleiotropy (HP) though it's not clear what they mean by this in terms of what p-value they're using	p < 5.0 x10-5	Palindromic SNPs were allowed with Minor Allele Frequency (MAF) threshold >0.3	Not discussed	Not discussed	NA	306	NA	Goodrich: None reached study-wide threshold for taxa but one SNP reached a study-wide threshold for beta-diversity in smaller subset (n=1248), Turpin: 58	Used a different p-value threshold, but unclear where exactly SNPs have come from - supplementary table 2 lists SNPs used	No	NA	IVW	MR Egger	Weighted median					Not discussed	MR-Base app	MR-Base	Not discussed	Not discussed	Not discussed	Not clear	Not clear	Beta	-1.98e-07	1.35e-07	NA	NA	NA	0.1422	NA	NA	The detailed procedure of GWAS could not be performed as we wanted, which also had influence on the accuracy of gut microbiota related SNPs	Two-sample MR approach cannot figure out the possibility that the associations discovered are pleiotropic rather than causal, and even then, one cannot not fully discard the possibility of reverse causation	Not discussed	Not discussed	Most of the GWAS information had to be sourced from original GWASs and the sources of the outcome data are not provided explicitly	Yes - they also ran a "PRS" analysis where they calculated the PRS of gut microbiota in UK Biobank and looked at the relationship between this and the "significant discovery results" using pearson's correlation and logistic analysis.	Gut microbiota	Diagnoses - secondary ICD10: F32.8 Other depressive episodes	-1.98e-07	1.35e-07	NA	NA	NA	0.1422	NA	NA
2238214110	No	No	Yes	Sex specific effect of gut microbiota on the risk of psychiatric disorders: A Mendelian randomisation study and PRS analysis using UK Biobank cohort	2021	The World Jounral of Biolofical Psychiatry	10.1080/15622975.2021.1878428	Xin Qi	Feng Zhang	fzhxjtu@mail.xjtu.edu.cn	School of Public Health, Health Science Center, Xi’an Jiaotong University, No. 76 Yan Ta West Road, Xi’an, 710061, P. R. China	A two-stage study was performed to investigate the relationships between gut microbiota and brain-related diseases/traits, and evaluate the potential sex specific effects of gut microbiota	The relationships between gut microbiota and brain-related diseases/traits remains not fully understood	Two-sample	Mental health	Ever highly irritable/argumentative for 2 days	Brain	UKB-b:8196	MR-Base / IEUOpenGWAS	NA	NA	NA	NA	NA	NA	Numbers not presented in the manuscript and GWAS publication not referenced and some IDs do not match with those in MR-Base	Not clear - may be continuous or case-control	NA	Gut microbiome	Gut microbiota	Goodrich 2016 and Turpin 2016	Not discussed	Both	4292	2687	Study states that there are 2731 subjects in the Goodrich 2016 paper, however the Goodrich paper states there are 1126 participants	Healthy	Goodrich: not mentioned but likely Europen, Turpin: European (from Canada, Isreal, and United States, with 100% "Caucasian"); First degree relatives of subjects with Crohn's disease	Not discussed	IMPUTE version 2 or HumanCoreExome-12v1.1 chip (Illumina) was used to genotype and impute for individuals	Minimum LD Rsq value is p > 0.8	p > 0.05 was significant for horizontal pleiotropy (HP) though it's not clear what they mean by this in terms of what p-value they're using	p < 5.0 x10-5	Palindromic SNPs were allowed with Minor Allele Frequency (MAF) threshold >0.3	Not discussed	Not discussed	NA	306	NA	Goodrich: None reached study-wide threshold for taxa but one SNP reached a study-wide threshold for beta-diversity in smaller subset (n=1248), Turpin: 58	Used a different p-value threshold, but unclear where exactly SNPs have come from - supplementary table 2 lists SNPs used	No	NA	IVW	MR Egger	Weighted median					Not discussed	MR-Base app	MR-Base	Not discussed	Not discussed	Not discussed	Not clear	Not clear	Beta	-2.51e-05	1.72e-05	NA	NA	NA	0.1431	NA	NA	The detailed procedure of GWAS could not be performed as we wanted, which also had influence on the accuracy of gut microbiota related SNPs	Two-sample MR approach cannot figure out the possibility that the associations discovered are pleiotropic rather than causal, and even then, one cannot not fully discard the possibility of reverse causation	Not discussed	Not discussed	Most of the GWAS information had to be sourced from original GWASs and the sources of the outcome data are not provided explicitly	Yes - they also ran a "PRS" analysis where they calculated the PRS of gut microbiota in UK Biobank and looked at the relationship between this and the "significant discovery results" using pearson's correlation and logistic analysis.	Gut microbiota	Ever highly irritable/argumentative for 2 days	-2.51e-05	1.72e-05	NA	NA	NA	0.1431	NA	NA
2238214110	No	No	Yes	Sex specific effect of gut microbiota on the risk of psychiatric disorders: A Mendelian randomisation study and PRS analysis using UK Biobank cohort	2021	The World Jounral of Biolofical Psychiatry	10.1080/15622975.2021.1878428	Xin Qi	Feng Zhang	fzhxjtu@mail.xjtu.edu.cn	School of Public Health, Health Science Center, Xi’an Jiaotong University, No. 76 Yan Ta West Road, Xi’an, 710061, P. R. China	A two-stage study was performed to investigate the relationships between gut microbiota and brain-related diseases/traits, and evaluate the potential sex specific effects of gut microbiota	The relationships between gut microbiota and brain-related diseases/traits remains not fully understood	Two-sample	Mental health	Diagnoses - secondary ICD10: K29.2 Alcoholic gastritis	Brain	UKB-b:10624	MR-Base / IEUOpenGWAS	NA	NA	NA	NA	NA	NA	Numbers not presented in the manuscript and GWAS publication not referenced and some IDs do not match with those in MR-Base	Not clear - may be continuous or case-control	NA	Gut microbiome	Gut microbiota	Goodrich 2016 and Turpin 2016	Not discussed	Both	4292	2687	Study states that there are 2731 subjects in the Goodrich 2016 paper, however the Goodrich paper states there are 1126 participants	Healthy	Goodrich: not mentioned but likely Europen, Turpin: European (from Canada, Isreal, and United States, with 100% "Caucasian"); First degree relatives of subjects with Crohn's disease	Not discussed	IMPUTE version 2 or HumanCoreExome-12v1.1 chip (Illumina) was used to genotype and impute for individuals	Minimum LD Rsq value is p > 0.8	p > 0.05 was significant for horizontal pleiotropy (HP) though it's not clear what they mean by this in terms of what p-value they're using	p < 5.0 x10-5	Palindromic SNPs were allowed with Minor Allele Frequency (MAF) threshold >0.3	Not discussed	Not discussed	NA	306	NA	Goodrich: None reached study-wide threshold for taxa but one SNP reached a study-wide threshold for beta-diversity in smaller subset (n=1248), Turpin: 58	Used a different p-value threshold, but unclear where exactly SNPs have come from - supplementary table 2 lists SNPs used	No	NA	IVW	MR Egger	Weighted median					Not discussed	MR-Base app	MR-Base	Not discussed	Not discussed	Not discussed	Not clear	Not clear	Beta	-2.92e-07	1.99e-07	NA	NA	NA	0.1433	NA	NA	The detailed procedure of GWAS could not be performed as we wanted, which also had influence on the accuracy of gut microbiota related SNPs	Two-sample MR approach cannot figure out the possibility that the associations discovered are pleiotropic rather than causal, and even then, one cannot not fully discard the possibility of reverse causation	Not discussed	Not discussed	Most of the GWAS information had to be sourced from original GWASs and the sources of the outcome data are not provided explicitly	Yes - they also ran a "PRS" analysis where they calculated the PRS of gut microbiota in UK Biobank and looked at the relationship between this and the "significant discovery results" using pearson's correlation and logistic analysis.	Gut microbiota	Diagnoses - secondary ICD10: K29.2 Alcoholic gastritis	-2.92e-07	1.99e-07	NA	NA	NA	0.1433	NA	NA
2238214110	No	No	Yes	Sex specific effect of gut microbiota on the risk of psychiatric disorders: A Mendelian randomisation study and PRS analysis using UK Biobank cohort	2021	The World Jounral of Biolofical Psychiatry	10.1080/15622975.2021.1878428	Xin Qi	Feng Zhang	fzhxjtu@mail.xjtu.edu.cn	School of Public Health, Health Science Center, Xi’an Jiaotong University, No. 76 Yan Ta West Road, Xi’an, 710061, P. R. China	A two-stage study was performed to investigate the relationships between gut microbiota and brain-related diseases/traits, and evaluate the potential sex specific effects of gut microbiota	The relationships between gut microbiota and brain-related diseases/traits remains not fully understood	Two-sample	Mental health	Fed-up feelings	Brain	UKB-b:19809	MR-Base / IEUOpenGWAS	NA	NA	NA	NA	NA	NA	Numbers not presented in the manuscript and GWAS publication not referenced and some IDs do not match with those in MR-Base	Not clear - may be continuous or case-control	NA	Gut microbiome	Gut microbiota	Goodrich 2016 and Turpin 2016	Not discussed	Both	4292	2687	Study states that there are 2731 subjects in the Goodrich 2016 paper, however the Goodrich paper states there are 1126 participants	Healthy	Goodrich: not mentioned but likely Europen, Turpin: European (from Canada, Isreal, and United States, with 100% "Caucasian"); First degree relatives of subjects with Crohn's disease	Not discussed	IMPUTE version 2 or HumanCoreExome-12v1.1 chip (Illumina) was used to genotype and impute for individuals	Minimum LD Rsq value is p > 0.8	p > 0.05 was significant for horizontal pleiotropy (HP) though it's not clear what they mean by this in terms of what p-value they're using	p < 5.0 x10-5	Palindromic SNPs were allowed with Minor Allele Frequency (MAF) threshold >0.3	Not discussed	Not discussed	NA	306	NA	Goodrich: None reached study-wide threshold for taxa but one SNP reached a study-wide threshold for beta-diversity in smaller subset (n=1248), Turpin: 58	Used a different p-value threshold, but unclear where exactly SNPs have come from - supplementary table 2 lists SNPs used	No	NA	IVW	MR Egger	Weighted median					Not discussed	MR-Base app	MR-Base	Not discussed	Not discussed	Not discussed	Not clear	Not clear	Beta	-2.15e-05	1.47e-05	NA	NA	NA	0.1436	NA	NA	The detailed procedure of GWAS could not be performed as we wanted, which also had influence on the accuracy of gut microbiota related SNPs	Two-sample MR approach cannot figure out the possibility that the associations discovered are pleiotropic rather than causal, and even then, one cannot not fully discard the possibility of reverse causation	Not discussed	Not discussed	Most of the GWAS information had to be sourced from original GWASs and the sources of the outcome data are not provided explicitly	Yes - they also ran a "PRS" analysis where they calculated the PRS of gut microbiota in UK Biobank and looked at the relationship between this and the "significant discovery results" using pearson's correlation and logistic analysis.	Gut microbiota	Fed-up feelings	-2.15e-05	1.47e-05	NA	NA	NA	0.1436	NA	NA
2238214110	No	No	Yes	Sex specific effect of gut microbiota on the risk of psychiatric disorders: A Mendelian randomisation study and PRS analysis using UK Biobank cohort	2021	The World Jounral of Biolofical Psychiatry	10.1080/15622975.2021.1878428	Xin Qi	Feng Zhang	fzhxjtu@mail.xjtu.edu.cn	School of Public Health, Health Science Center, Xi’an Jiaotong University, No. 76 Yan Ta West Road, Xi’an, 710061, P. R. China	A two-stage study was performed to investigate the relationships between gut microbiota and brain-related diseases/traits, and evaluate the potential sex specific effects of gut microbiota	The relationships between gut microbiota and brain-related diseases/traits remains not fully understood	Two-sample	Mental health	Risk taking	Brain	UKB-b:14147	MR-Base / IEUOpenGWAS	NA	NA	NA	NA	NA	NA	Numbers not presented in the manuscript and GWAS publication not referenced and some IDs do not match with those in MR-Base	Not clear - may be continuous or case-control	NA	Gut microbiome	Gut microbiota	Goodrich 2016 and Turpin 2016	Not discussed	Both	4292	2687	Study states that there are 2731 subjects in the Goodrich 2016 paper, however the Goodrich paper states there are 1126 participants	Healthy	Goodrich: not mentioned but likely Europen, Turpin: European (from Canada, Isreal, and United States, with 100% "Caucasian"); First degree relatives of subjects with Crohn's disease	Not discussed	IMPUTE version 2 or HumanCoreExome-12v1.1 chip (Illumina) was used to genotype and impute for individuals	Minimum LD Rsq value is p > 0.8	p > 0.05 was significant for horizontal pleiotropy (HP) though it's not clear what they mean by this in terms of what p-value they're using	p < 5.0 x10-5	Palindromic SNPs were allowed with Minor Allele Frequency (MAF) threshold >0.3	Not discussed	Not discussed	NA	306	NA	Goodrich: None reached study-wide threshold for taxa but one SNP reached a study-wide threshold for beta-diversity in smaller subset (n=1248), Turpin: 58	Used a different p-value threshold, but unclear where exactly SNPs have come from - supplementary table 2 lists SNPs used	No	NA	IVW	MR Egger	Weighted median					Not discussed	MR-Base app	MR-Base	Not discussed	Not discussed	Not discussed	Not clear	Not clear	Beta	-2.01e-05	1.38e-05	NA	NA	NA	0.1444	NA	NA	The detailed procedure of GWAS could not be performed as we wanted, which also had influence on the accuracy of gut microbiota related SNPs	Two-sample MR approach cannot figure out the possibility that the associations discovered are pleiotropic rather than causal, and even then, one cannot not fully discard the possibility of reverse causation	Not discussed	Not discussed	Most of the GWAS information had to be sourced from original GWASs and the sources of the outcome data are not provided explicitly	Yes - they also ran a "PRS" analysis where they calculated the PRS of gut microbiota in UK Biobank and looked at the relationship between this and the "significant discovery results" using pearson's correlation and logistic analysis.	Gut microbiota	Risk taking	-2.01e-05	1.38e-05	NA	NA	NA	0.1444	NA	NA
2238214110	No	No	Yes	Sex specific effect of gut microbiota on the risk of psychiatric disorders: A Mendelian randomisation study and PRS analysis using UK Biobank cohort	2021	The World Jounral of Biolofical Psychiatry	10.1080/15622975.2021.1878428	Xin Qi	Feng Zhang	fzhxjtu@mail.xjtu.edu.cn	School of Public Health, Health Science Center, Xi’an Jiaotong University, No. 76 Yan Ta West Road, Xi’an, 710061, P. R. China	A two-stage study was performed to investigate the relationships between gut microbiota and brain-related diseases/traits, and evaluate the potential sex specific effects of gut microbiota	The relationships between gut microbiota and brain-related diseases/traits remains not fully understood	Two-sample	Mental health	Operative procedures - main OPCS: M43.4 Endoscopic injection of neurolytic substance into nerve of bladder	Brain	UKB-b:3275	MR-Base / IEUOpenGWAS	NA	NA	NA	NA	NA	NA	Numbers not presented in the manuscript and GWAS publication not referenced and some IDs do not match with those in MR-Base	Not clear - may be continuous or case-control	NA	Gut microbiome	Gut microbiota	Goodrich 2016 and Turpin 2016	Not discussed	Both	4292	2687	Study states that there are 2731 subjects in the Goodrich 2016 paper, however the Goodrich paper states there are 1126 participants	Healthy	Goodrich: not mentioned but likely Europen, Turpin: European (from Canada, Isreal, and United States, with 100% "Caucasian"); First degree relatives of subjects with Crohn's disease	Not discussed	IMPUTE version 2 or HumanCoreExome-12v1.1 chip (Illumina) was used to genotype and impute for individuals	Minimum LD Rsq value is p > 0.8	p > 0.05 was significant for horizontal pleiotropy (HP) though it's not clear what they mean by this in terms of what p-value they're using	p < 5.0 x10-5	Palindromic SNPs were allowed with Minor Allele Frequency (MAF) threshold >0.3	Not discussed	Not discussed	NA	306	NA	Goodrich: None reached study-wide threshold for taxa but one SNP reached a study-wide threshold for beta-diversity in smaller subset (n=1248), Turpin: 58	Used a different p-value threshold, but unclear where exactly SNPs have come from - supplementary table 2 lists SNPs used	No	NA	IVW	MR Egger	Weighted median					Not discussed	MR-Base app	MR-Base	Not discussed	Not discussed	Not discussed	Not clear	Not clear	Beta	-7.45e-07	5.13e-07	NA	NA	NA	0.1466	NA	NA	The detailed procedure of GWAS could not be performed as we wanted, which also had influence on the accuracy of gut microbiota related SNPs	Two-sample MR approach cannot figure out the possibility that the associations discovered are pleiotropic rather than causal, and even then, one cannot not fully discard the possibility of reverse causation	Not discussed	Not discussed	Most of the GWAS information had to be sourced from original GWASs and the sources of the outcome data are not provided explicitly	Yes - they also ran a "PRS" analysis where they calculated the PRS of gut microbiota in UK Biobank and looked at the relationship between this and the "significant discovery results" using pearson's correlation and logistic analysis.	Gut microbiota	Operative procedures - main OPCS: M43.4 Endoscopic injection of neurolytic substance into nerve of bladder	-7.45e-07	5.13e-07	NA	NA	NA	0.1466	NA	NA
2238214110	No	No	Yes	Sex specific effect of gut microbiota on the risk of psychiatric disorders: A Mendelian randomisation study and PRS analysis using UK Biobank cohort	2021	The World Jounral of Biolofical Psychiatry	10.1080/15622975.2021.1878428	Xin Qi	Feng Zhang	fzhxjtu@mail.xjtu.edu.cn	School of Public Health, Health Science Center, Xi’an Jiaotong University, No. 76 Yan Ta West Road, Xi’an, 710061, P. R. China	A two-stage study was performed to investigate the relationships between gut microbiota and brain-related diseases/traits, and evaluate the potential sex specific effects of gut microbiota	The relationships between gut microbiota and brain-related diseases/traits remains not fully understood	Two-sample	Mental health	Frequency of tiredness / lethargy in last 2 weeks	Brain	UKB-b:929	MR-Base / IEUOpenGWAS	NA	NA	NA	NA	NA	NA	Numbers not presented in the manuscript and GWAS publication not referenced and some IDs do not match with those in MR-Base	Not clear - may be continuous or case-control	NA	Gut microbiome	Gut microbiota	Goodrich 2016 and Turpin 2016	Not discussed	Both	4292	2687	Study states that there are 2731 subjects in the Goodrich 2016 paper, however the Goodrich paper states there are 1126 participants	Healthy	Goodrich: not mentioned but likely Europen, Turpin: European (from Canada, Isreal, and United States, with 100% "Caucasian"); First degree relatives of subjects with Crohn's disease	Not discussed	IMPUTE version 2 or HumanCoreExome-12v1.1 chip (Illumina) was used to genotype and impute for individuals	Minimum LD Rsq value is p > 0.8	p > 0.05 was significant for horizontal pleiotropy (HP) though it's not clear what they mean by this in terms of what p-value they're using	p < 5.0 x10-5	Palindromic SNPs were allowed with Minor Allele Frequency (MAF) threshold >0.3	Not discussed	Not discussed	NA	306	NA	Goodrich: None reached study-wide threshold for taxa but one SNP reached a study-wide threshold for beta-diversity in smaller subset (n=1248), Turpin: 58	Used a different p-value threshold, but unclear where exactly SNPs have come from - supplementary table 2 lists SNPs used	No	NA	IVW	MR Egger	Weighted median					Not discussed	MR-Base app	MR-Base	Not discussed	Not discussed	Not discussed	Not clear	Not clear	Beta	-3.84e-05	2.65e-05	NA	NA	NA	0.1469	NA	NA	The detailed procedure of GWAS could not be performed as we wanted, which also had influence on the accuracy of gut microbiota related SNPs	Two-sample MR approach cannot figure out the possibility that the associations discovered are pleiotropic rather than causal, and even then, one cannot not fully discard the possibility of reverse causation	Not discussed	Not discussed	Most of the GWAS information had to be sourced from original GWASs and the sources of the outcome data are not provided explicitly	Yes - they also ran a "PRS" analysis where they calculated the PRS of gut microbiota in UK Biobank and looked at the relationship between this and the "significant discovery results" using pearson's correlation and logistic analysis.	Gut microbiota	Frequency of tiredness / lethargy in last 2 weeks	-3.84e-05	2.65e-05	NA	NA	NA	0.1469	NA	NA
2238214110	No	No	Yes	Sex specific effect of gut microbiota on the risk of psychiatric disorders: A Mendelian randomisation study and PRS analysis using UK Biobank cohort	2021	The World Jounral of Biolofical Psychiatry	10.1080/15622975.2021.1878428	Xin Qi	Feng Zhang	fzhxjtu@mail.xjtu.edu.cn	School of Public Health, Health Science Center, Xi’an Jiaotong University, No. 76 Yan Ta West Road, Xi’an, 710061, P. R. China	A two-stage study was performed to investigate the relationships between gut microbiota and brain-related diseases/traits, and evaluate the potential sex specific effects of gut microbiota	The relationships between gut microbiota and brain-related diseases/traits remains not fully understood	Two-sample	Mental health	Neo-neuroticism	Brain	116	MR-Base / IEUOpenGWAS	NA	NA	NA	NA	NA	NA	Numbers not presented in the manuscript and GWAS publication not referenced and some IDs do not match with those in MR-Base	Not clear - may be continuous or case-control	NA	Gut microbiome	Gut microbiota	Goodrich 2016 and Turpin 2016	Not discussed	Both	4292	2687	Study states that there are 2731 subjects in the Goodrich 2016 paper, however the Goodrich paper states there are 1126 participants	Healthy	Goodrich: not mentioned but likely Europen, Turpin: European (from Canada, Isreal, and United States, with 100% "Caucasian"); First degree relatives of subjects with Crohn's disease	Not discussed	IMPUTE version 2 or HumanCoreExome-12v1.1 chip (Illumina) was used to genotype and impute for individuals	Minimum LD Rsq value is p > 0.8	p > 0.05 was significant for horizontal pleiotropy (HP) though it's not clear what they mean by this in terms of what p-value they're using	p < 5.0 x10-5	Palindromic SNPs were allowed with Minor Allele Frequency (MAF) threshold >0.3	Not discussed	Not discussed	NA	306	NA	Goodrich: None reached study-wide threshold for taxa but one SNP reached a study-wide threshold for beta-diversity in smaller subset (n=1248), Turpin: 58	Used a different p-value threshold, but unclear where exactly SNPs have come from - supplementary table 2 lists SNPs used	No	NA	IVW	MR Egger	Weighted median					Not discussed	MR-Base app	MR-Base	Not discussed	Not discussed	Not discussed	Not clear	Not clear	Beta	-0.002	0.00138	NA	NA	NA	0.1469	NA	NA	The detailed procedure of GWAS could not be performed as we wanted, which also had influence on the accuracy of gut microbiota related SNPs	Two-sample MR approach cannot figure out the possibility that the associations discovered are pleiotropic rather than causal, and even then, one cannot not fully discard the possibility of reverse causation	Not discussed	Not discussed	Most of the GWAS information had to be sourced from original GWASs and the sources of the outcome data are not provided explicitly	Yes - they also ran a "PRS" analysis where they calculated the PRS of gut microbiota in UK Biobank and looked at the relationship between this and the "significant discovery results" using pearson's correlation and logistic analysis.	Gut microbiota	Neo-neuroticism	-0.002	0.00138	NA	NA	NA	0.1469	NA	NA
2238214110	No	No	Yes	Sex specific effect of gut microbiota on the risk of psychiatric disorders: A Mendelian randomisation study and PRS analysis using UK Biobank cohort	2021	The World Jounral of Biolofical Psychiatry	10.1080/15622975.2021.1878428	Xin Qi	Feng Zhang	fzhxjtu@mail.xjtu.edu.cn	School of Public Health, Health Science Center, Xi’an Jiaotong University, No. 76 Yan Ta West Road, Xi’an, 710061, P. R. China	A two-stage study was performed to investigate the relationships between gut microbiota and brain-related diseases/traits, and evaluate the potential sex specific effects of gut microbiota	The relationships between gut microbiota and brain-related diseases/traits remains not fully understood	Two-sample	Mental health	Diagnoses - main ICD10: F60.3 Emotionally unstable personality disorder	Brain	UKB-b:11236	MR-Base / IEUOpenGWAS	NA	NA	NA	NA	NA	NA	Numbers not presented in the manuscript and GWAS publication not referenced and some IDs do not match with those in MR-Base	Not clear - may be continuous or case-control	NA	Gut microbiome	Gut microbiota	Goodrich 2016 and Turpin 2016	Not discussed	Both	4292	2687	Study states that there are 2731 subjects in the Goodrich 2016 paper, however the Goodrich paper states there are 1126 participants	Healthy	Goodrich: not mentioned but likely Europen, Turpin: European (from Canada, Isreal, and United States, with 100% "Caucasian"); First degree relatives of subjects with Crohn's disease	Not discussed	IMPUTE version 2 or HumanCoreExome-12v1.1 chip (Illumina) was used to genotype and impute for individuals	Minimum LD Rsq value is p > 0.8	p > 0.05 was significant for horizontal pleiotropy (HP) though it's not clear what they mean by this in terms of what p-value they're using	p < 5.0 x10-5	Palindromic SNPs were allowed with Minor Allele Frequency (MAF) threshold >0.3	Not discussed	Not discussed	NA	306	NA	Goodrich: None reached study-wide threshold for taxa but one SNP reached a study-wide threshold for beta-diversity in smaller subset (n=1248), Turpin: 58	Used a different p-value threshold, but unclear where exactly SNPs have come from - supplementary table 2 lists SNPs used	No	NA	IVW	MR Egger	Weighted median					Not discussed	MR-Base app	MR-Base	Not discussed	Not discussed	Not discussed	Not clear	Not clear	Beta	-4.31e-07	2.97e-07	NA	NA	NA	0.147	NA	NA	The detailed procedure of GWAS could not be performed as we wanted, which also had influence on the accuracy of gut microbiota related SNPs	Two-sample MR approach cannot figure out the possibility that the associations discovered are pleiotropic rather than causal, and even then, one cannot not fully discard the possibility of reverse causation	Not discussed	Not discussed	Most of the GWAS information had to be sourced from original GWASs and the sources of the outcome data are not provided explicitly	Yes - they also ran a "PRS" analysis where they calculated the PRS of gut microbiota in UK Biobank and looked at the relationship between this and the "significant discovery results" using pearson's correlation and logistic analysis.	Gut microbiota	Diagnoses - main ICD10: F60.3 Emotionally unstable personality disorder	-4.31e-07	2.97e-07	NA	NA	NA	0.147	NA	NA
2238214110	No	No	Yes	Sex specific effect of gut microbiota on the risk of psychiatric disorders: A Mendelian randomisation study and PRS analysis using UK Biobank cohort	2021	The World Jounral of Biolofical Psychiatry	10.1080/15622975.2021.1878428	Xin Qi	Feng Zhang	fzhxjtu@mail.xjtu.edu.cn	School of Public Health, Health Science Center, Xi’an Jiaotong University, No. 76 Yan Ta West Road, Xi’an, 710061, P. R. China	A two-stage study was performed to investigate the relationships between gut microbiota and brain-related diseases/traits, and evaluate the potential sex specific effects of gut microbiota	The relationships between gut microbiota and brain-related diseases/traits remains not fully understood	Two-sample	Mental health	Diagnoses - main ICD9: 3459 Epilepsy, unspecified	Brain	UKB-b:13172	MR-Base / IEUOpenGWAS	NA	NA	NA	NA	NA	NA	Numbers not presented in the manuscript and GWAS publication not referenced and some IDs do not match with those in MR-Base	Not clear - may be continuous or case-control	NA	Gut microbiome	Gut microbiota	Goodrich 2016 and Turpin 2016	Not discussed	Both	4292	2687	Study states that there are 2731 subjects in the Goodrich 2016 paper, however the Goodrich paper states there are 1126 participants	Healthy	Goodrich: not mentioned but likely Europen, Turpin: European (from Canada, Isreal, and United States, with 100% "Caucasian"); First degree relatives of subjects with Crohn's disease	Not discussed	IMPUTE version 2 or HumanCoreExome-12v1.1 chip (Illumina) was used to genotype and impute for individuals	Minimum LD Rsq value is p > 0.8	p > 0.05 was significant for horizontal pleiotropy (HP) though it's not clear what they mean by this in terms of what p-value they're using	p < 5.0 x10-5	Palindromic SNPs were allowed with Minor Allele Frequency (MAF) threshold >0.3	Not discussed	Not discussed	NA	306	NA	Goodrich: None reached study-wide threshold for taxa but one SNP reached a study-wide threshold for beta-diversity in smaller subset (n=1248), Turpin: 58	Used a different p-value threshold, but unclear where exactly SNPs have come from - supplementary table 2 lists SNPs used	No	NA	IVW	MR Egger	Weighted median					Not discussed	MR-Base app	MR-Base	Not discussed	Not discussed	Not discussed	Not clear	Not clear	Beta	3.33e-07	2.33e-07	NA	NA	NA	0.1525	NA	NA	The detailed procedure of GWAS could not be performed as we wanted, which also had influence on the accuracy of gut microbiota related SNPs	Two-sample MR approach cannot figure out the possibility that the associations discovered are pleiotropic rather than causal, and even then, one cannot not fully discard the possibility of reverse causation	Not discussed	Not discussed	Most of the GWAS information had to be sourced from original GWASs and the sources of the outcome data are not provided explicitly	Yes - they also ran a "PRS" analysis where they calculated the PRS of gut microbiota in UK Biobank and looked at the relationship between this and the "significant discovery results" using pearson's correlation and logistic analysis.	Gut microbiota	Diagnoses - main ICD9: 3459 Epilepsy, unspecified	3.33e-07	2.33e-07	NA	NA	NA	0.1525	NA	NA
2238214110	No	No	Yes	Sex specific effect of gut microbiota on the risk of psychiatric disorders: A Mendelian randomisation study and PRS analysis using UK Biobank cohort	2021	The World Jounral of Biolofical Psychiatry	10.1080/15622975.2021.1878428	Xin Qi	Feng Zhang	fzhxjtu@mail.xjtu.edu.cn	School of Public Health, Health Science Center, Xi’an Jiaotong University, No. 76 Yan Ta West Road, Xi’an, 710061, P. R. China	A two-stage study was performed to investigate the relationships between gut microbiota and brain-related diseases/traits, and evaluate the potential sex specific effects of gut microbiota	The relationships between gut microbiota and brain-related diseases/traits remains not fully understood	Two-sample	Mental health	Diagnoses - secondary ICD10: M14.6 Neuropathic arthropathy	Brain	UKB-b:17797	MR-Base / IEUOpenGWAS	NA	NA	NA	NA	NA	NA	Numbers not presented in the manuscript and GWAS publication not referenced and some IDs do not match with those in MR-Base	Not clear - may be continuous or case-control	NA	Gut microbiome	Gut microbiota	Goodrich 2016 and Turpin 2016	Not discussed	Both	4292	2687	Study states that there are 2731 subjects in the Goodrich 2016 paper, however the Goodrich paper states there are 1126 participants	Healthy	Goodrich: not mentioned but likely Europen, Turpin: European (from Canada, Isreal, and United States, with 100% "Caucasian"); First degree relatives of subjects with Crohn's disease	Not discussed	IMPUTE version 2 or HumanCoreExome-12v1.1 chip (Illumina) was used to genotype and impute for individuals	Minimum LD Rsq value is p > 0.8	p > 0.05 was significant for horizontal pleiotropy (HP) though it's not clear what they mean by this in terms of what p-value they're using	p < 5.0 x10-5	Palindromic SNPs were allowed with Minor Allele Frequency (MAF) threshold >0.3	Not discussed	Not discussed	NA	306	NA	Goodrich: None reached study-wide threshold for taxa but one SNP reached a study-wide threshold for beta-diversity in smaller subset (n=1248), Turpin: 58	Used a different p-value threshold, but unclear where exactly SNPs have come from - supplementary table 2 lists SNPs used	No	NA	IVW	MR Egger	Weighted median					Not discussed	MR-Base app	MR-Base	Not discussed	Not discussed	Not discussed	Not clear	Not clear	Beta	-3.62e-07	2.55e-07	NA	NA	NA	0.1551	NA	NA	The detailed procedure of GWAS could not be performed as we wanted, which also had influence on the accuracy of gut microbiota related SNPs	Two-sample MR approach cannot figure out the possibility that the associations discovered are pleiotropic rather than causal, and even then, one cannot not fully discard the possibility of reverse causation	Not discussed	Not discussed	Most of the GWAS information had to be sourced from original GWASs and the sources of the outcome data are not provided explicitly	Yes - they also ran a "PRS" analysis where they calculated the PRS of gut microbiota in UK Biobank and looked at the relationship between this and the "significant discovery results" using pearson's correlation and logistic analysis.	Gut microbiota	Diagnoses - secondary ICD10: M14.6 Neuropathic arthropathy	-3.62e-07	2.55e-07	NA	NA	NA	0.1551	NA	NA
2238214110	No	No	Yes	Sex specific effect of gut microbiota on the risk of psychiatric disorders: A Mendelian randomisation study and PRS analysis using UK Biobank cohort	2021	The World Jounral of Biolofical Psychiatry	10.1080/15622975.2021.1878428	Xin Qi	Feng Zhang	fzhxjtu@mail.xjtu.edu.cn	School of Public Health, Health Science Center, Xi’an Jiaotong University, No. 76 Yan Ta West Road, Xi’an, 710061, P. R. China	A two-stage study was performed to investigate the relationships between gut microbiota and brain-related diseases/traits, and evaluate the potential sex specific effects of gut microbiota	The relationships between gut microbiota and brain-related diseases/traits remains not fully understood	Two-sample	Mental health	Thalamus volume	Brain	1048	MR-Base / IEUOpenGWAS	NA	NA	NA	NA	NA	NA	Numbers not presented in the manuscript and GWAS publication not referenced and some IDs do not match with those in MR-Base	Not clear - may be continuous or case-control	NA	Gut microbiome	Gut microbiota	Goodrich 2016 and Turpin 2016	Not discussed	Both	4292	2687	Study states that there are 2731 subjects in the Goodrich 2016 paper, however the Goodrich paper states there are 1126 participants	Healthy	Goodrich: not mentioned but likely Europen, Turpin: European (from Canada, Isreal, and United States, with 100% "Caucasian"); First degree relatives of subjects with Crohn's disease	Not discussed	IMPUTE version 2 or HumanCoreExome-12v1.1 chip (Illumina) was used to genotype and impute for individuals	Minimum LD Rsq value is p > 0.8	p > 0.05 was significant for horizontal pleiotropy (HP) though it's not clear what they mean by this in terms of what p-value they're using	p < 5.0 x10-5	Palindromic SNPs were allowed with Minor Allele Frequency (MAF) threshold >0.3	Not discussed	Not discussed	NA	306	NA	Goodrich: None reached study-wide threshold for taxa but one SNP reached a study-wide threshold for beta-diversity in smaller subset (n=1248), Turpin: 58	Used a different p-value threshold, but unclear where exactly SNPs have come from - supplementary table 2 lists SNPs used	No	NA	IVW	MR Egger	Weighted median					Not discussed	MR-Base app	MR-Base	Not discussed	Not discussed	Not discussed	Not clear	Not clear	Beta	-0.0991	0.0698	NA	NA	NA	0.156	NA	NA	The detailed procedure of GWAS could not be performed as we wanted, which also had influence on the accuracy of gut microbiota related SNPs	Two-sample MR approach cannot figure out the possibility that the associations discovered are pleiotropic rather than causal, and even then, one cannot not fully discard the possibility of reverse causation	Not discussed	Not discussed	Most of the GWAS information had to be sourced from original GWASs and the sources of the outcome data are not provided explicitly	Yes - they also ran a "PRS" analysis where they calculated the PRS of gut microbiota in UK Biobank and looked at the relationship between this and the "significant discovery results" using pearson's correlation and logistic analysis.	Gut microbiota	Thalamus volume	-0.0991	0.0698	NA	NA	NA	0.156	NA	NA
2238214110	No	No	Yes	Sex specific effect of gut microbiota on the risk of psychiatric disorders: A Mendelian randomisation study and PRS analysis using UK Biobank cohort	2021	The World Jounral of Biolofical Psychiatry	10.1080/15622975.2021.1878428	Xin Qi	Feng Zhang	fzhxjtu@mail.xjtu.edu.cn	School of Public Health, Health Science Center, Xi’an Jiaotong University, No. 76 Yan Ta West Road, Xi’an, 710061, P. R. China	A two-stage study was performed to investigate the relationships between gut microbiota and brain-related diseases/traits, and evaluate the potential sex specific effects of gut microbiota	The relationships between gut microbiota and brain-related diseases/traits remains not fully understood	Two-sample	Mental health	Diagnoses - secondary ICD10: F20.9 Schizophrenia, unspecified	Brain	UKB-b:19681	MR-Base / IEUOpenGWAS	NA	NA	NA	NA	NA	NA	Numbers not presented in the manuscript and GWAS publication not referenced and some IDs do not match with those in MR-Base	Not clear - may be continuous or case-control	NA	Gut microbiome	Gut microbiota	Goodrich 2016 and Turpin 2016	Not discussed	Both	4292	2687	Study states that there are 2731 subjects in the Goodrich 2016 paper, however the Goodrich paper states there are 1126 participants	Healthy	Goodrich: not mentioned but likely Europen, Turpin: European (from Canada, Isreal, and United States, with 100% "Caucasian"); First degree relatives of subjects with Crohn's disease	Not discussed	IMPUTE version 2 or HumanCoreExome-12v1.1 chip (Illumina) was used to genotype and impute for individuals	Minimum LD Rsq value is p > 0.8	p > 0.05 was significant for horizontal pleiotropy (HP) though it's not clear what they mean by this in terms of what p-value they're using	p < 5.0 x10-5	Palindromic SNPs were allowed with Minor Allele Frequency (MAF) threshold >0.3	Not discussed	Not discussed	NA	306	NA	Goodrich: None reached study-wide threshold for taxa but one SNP reached a study-wide threshold for beta-diversity in smaller subset (n=1248), Turpin: 58	Used a different p-value threshold, but unclear where exactly SNPs have come from - supplementary table 2 lists SNPs used	No	NA	IVW	MR Egger	Weighted median					Not discussed	MR-Base app	MR-Base	Not discussed	Not discussed	Not discussed	Not clear	Not clear	Beta	-8.69e-07	6.15e-07	NA	NA	NA	0.1576	NA	NA	The detailed procedure of GWAS could not be performed as we wanted, which also had influence on the accuracy of gut microbiota related SNPs	Two-sample MR approach cannot figure out the possibility that the associations discovered are pleiotropic rather than causal, and even then, one cannot not fully discard the possibility of reverse causation	Not discussed	Not discussed	Most of the GWAS information had to be sourced from original GWASs and the sources of the outcome data are not provided explicitly	Yes - they also ran a "PRS" analysis where they calculated the PRS of gut microbiota in UK Biobank and looked at the relationship between this and the "significant discovery results" using pearson's correlation and logistic analysis.	Gut microbiota	Diagnoses - secondary ICD10: F20.9 Schizophrenia, unspecified	-8.69e-07	6.15e-07	NA	NA	NA	0.1576	NA	NA
2238214110	No	No	Yes	Sex specific effect of gut microbiota on the risk of psychiatric disorders: A Mendelian randomisation study and PRS analysis using UK Biobank cohort	2021	The World Jounral of Biolofical Psychiatry	10.1080/15622975.2021.1878428	Xin Qi	Feng Zhang	fzhxjtu@mail.xjtu.edu.cn	School of Public Health, Health Science Center, Xi’an Jiaotong University, No. 76 Yan Ta West Road, Xi’an, 710061, P. R. China	A two-stage study was performed to investigate the relationships between gut microbiota and brain-related diseases/traits, and evaluate the potential sex specific effects of gut microbiota	The relationships between gut microbiota and brain-related diseases/traits remains not fully understood	Two-sample	Mental health	Maternal smoking around birth	Brain	UKB-a:39	MR-Base / IEUOpenGWAS	NA	NA	NA	NA	NA	NA	Numbers not presented in the manuscript and GWAS publication not referenced and some IDs do not match with those in MR-Base	Not clear - may be continuous or case-control	NA	Gut microbiome	Gut microbiota	Goodrich 2016 and Turpin 2016	Not discussed	Both	4292	2687	Study states that there are 2731 subjects in the Goodrich 2016 paper, however the Goodrich paper states there are 1126 participants	Healthy	Goodrich: not mentioned but likely Europen, Turpin: European (from Canada, Isreal, and United States, with 100% "Caucasian"); First degree relatives of subjects with Crohn's disease	Not discussed	IMPUTE version 2 or HumanCoreExome-12v1.1 chip (Illumina) was used to genotype and impute for individuals	Minimum LD Rsq value is p > 0.8	p > 0.05 was significant for horizontal pleiotropy (HP) though it's not clear what they mean by this in terms of what p-value they're using	p < 5.0 x10-5	Palindromic SNPs were allowed with Minor Allele Frequency (MAF) threshold >0.3	Not discussed	Not discussed	NA	306	NA	Goodrich: None reached study-wide threshold for taxa but one SNP reached a study-wide threshold for beta-diversity in smaller subset (n=1248), Turpin: 58	Used a different p-value threshold, but unclear where exactly SNPs have come from - supplementary table 2 lists SNPs used	No	NA	IVW	MR Egger	Weighted median					Not discussed	MR-Base app	MR-Base	Not discussed	Not discussed	Not discussed	Not clear	Not clear	Beta	-2.05e-05	1.45e-05	NA	NA	NA	0.1583	NA	NA	The detailed procedure of GWAS could not be performed as we wanted, which also had influence on the accuracy of gut microbiota related SNPs	Two-sample MR approach cannot figure out the possibility that the associations discovered are pleiotropic rather than causal, and even then, one cannot not fully discard the possibility of reverse causation	Not discussed	Not discussed	Most of the GWAS information had to be sourced from original GWASs and the sources of the outcome data are not provided explicitly	Yes - they also ran a "PRS" analysis where they calculated the PRS of gut microbiota in UK Biobank and looked at the relationship between this and the "significant discovery results" using pearson's correlation and logistic analysis.	Gut microbiota	Maternal smoking around birth	-2.05e-05	1.45e-05	NA	NA	NA	0.1583	NA	NA
2238214110	No	No	Yes	Sex specific effect of gut microbiota on the risk of psychiatric disorders: A Mendelian randomisation study and PRS analysis using UK Biobank cohort	2021	The World Jounral of Biolofical Psychiatry	10.1080/15622975.2021.1878428	Xin Qi	Feng Zhang	fzhxjtu@mail.xjtu.edu.cn	School of Public Health, Health Science Center, Xi’an Jiaotong University, No. 76 Yan Ta West Road, Xi’an, 710061, P. R. China	A two-stage study was performed to investigate the relationships between gut microbiota and brain-related diseases/traits, and evaluate the potential sex specific effects of gut microbiota	The relationships between gut microbiota and brain-related diseases/traits remains not fully understood	Two-sample	Mental health	Diagnoses - secondary ICD10: E10.4 With neurological complications	Brain	UKB-b:18711	MR-Base / IEUOpenGWAS	NA	NA	NA	NA	NA	NA	Numbers not presented in the manuscript and GWAS publication not referenced and some IDs do not match with those in MR-Base	Not clear - may be continuous or case-control	NA	Gut microbiome	Gut microbiota	Goodrich 2016 and Turpin 2016	Not discussed	Both	4292	2687	Study states that there are 2731 subjects in the Goodrich 2016 paper, however the Goodrich paper states there are 1126 participants	Healthy	Goodrich: not mentioned but likely Europen, Turpin: European (from Canada, Isreal, and United States, with 100% "Caucasian"); First degree relatives of subjects with Crohn's disease	Not discussed	IMPUTE version 2 or HumanCoreExome-12v1.1 chip (Illumina) was used to genotype and impute for individuals	Minimum LD Rsq value is p > 0.8	p > 0.05 was significant for horizontal pleiotropy (HP) though it's not clear what they mean by this in terms of what p-value they're using	p < 5.0 x10-5	Palindromic SNPs were allowed with Minor Allele Frequency (MAF) threshold >0.3	Not discussed	Not discussed	NA	306	NA	Goodrich: None reached study-wide threshold for taxa but one SNP reached a study-wide threshold for beta-diversity in smaller subset (n=1248), Turpin: 58	Used a different p-value threshold, but unclear where exactly SNPs have come from - supplementary table 2 lists SNPs used	No	NA	IVW	MR Egger	Weighted median					Not discussed	MR-Base app	MR-Base	Not discussed	Not discussed	Not discussed	Not clear	Not clear	Beta	-5.12e-07	3.65e-07	NA	NA	NA	0.1608	NA	NA	The detailed procedure of GWAS could not be performed as we wanted, which also had influence on the accuracy of gut microbiota related SNPs	Two-sample MR approach cannot figure out the possibility that the associations discovered are pleiotropic rather than causal, and even then, one cannot not fully discard the possibility of reverse causation	Not discussed	Not discussed	Most of the GWAS information had to be sourced from original GWASs and the sources of the outcome data are not provided explicitly	Yes - they also ran a "PRS" analysis where they calculated the PRS of gut microbiota in UK Biobank and looked at the relationship between this and the "significant discovery results" using pearson's correlation and logistic analysis.	Gut microbiota	Diagnoses - secondary ICD10: E10.4 With neurological complications	-5.12e-07	3.65e-07	NA	NA	NA	0.1608	NA	NA
2238214110	No	No	Yes	Sex specific effect of gut microbiota on the risk of psychiatric disorders: A Mendelian randomisation study and PRS analysis using UK Biobank cohort	2021	The World Jounral of Biolofical Psychiatry	10.1080/15622975.2021.1878428	Xin Qi	Feng Zhang	fzhxjtu@mail.xjtu.edu.cn	School of Public Health, Health Science Center, Xi’an Jiaotong University, No. 76 Yan Ta West Road, Xi’an, 710061, P. R. China	A two-stage study was performed to investigate the relationships between gut microbiota and brain-related diseases/traits, and evaluate the potential sex specific effects of gut microbiota	The relationships between gut microbiota and brain-related diseases/traits remains not fully understood	Two-sample	Mental health	Diagnoses - secondary ICD10: K70.0 Alcoholic fatty liver	Brain	UKB-b:14743	MR-Base / IEUOpenGWAS	NA	NA	NA	NA	NA	NA	Numbers not presented in the manuscript and GWAS publication not referenced and some IDs do not match with those in MR-Base	Not clear - may be continuous or case-control	NA	Gut microbiome	Gut microbiota	Goodrich 2016 and Turpin 2016	Not discussed	Both	4292	2687	Study states that there are 2731 subjects in the Goodrich 2016 paper, however the Goodrich paper states there are 1126 participants	Healthy	Goodrich: not mentioned but likely Europen, Turpin: European (from Canada, Isreal, and United States, with 100% "Caucasian"); First degree relatives of subjects with Crohn's disease	Not discussed	IMPUTE version 2 or HumanCoreExome-12v1.1 chip (Illumina) was used to genotype and impute for individuals	Minimum LD Rsq value is p > 0.8	p > 0.05 was significant for horizontal pleiotropy (HP) though it's not clear what they mean by this in terms of what p-value they're using	p < 5.0 x10-5	Palindromic SNPs were allowed with Minor Allele Frequency (MAF) threshold >0.3	Not discussed	Not discussed	NA	306	NA	Goodrich: None reached study-wide threshold for taxa but one SNP reached a study-wide threshold for beta-diversity in smaller subset (n=1248), Turpin: 58	Used a different p-value threshold, but unclear where exactly SNPs have come from - supplementary table 2 lists SNPs used	No	NA	IVW	MR Egger	Weighted median					Not discussed	MR-Base app	MR-Base	Not discussed	Not discussed	Not discussed	Not clear	Not clear	Beta	-3.48e-07	2.48e-07	NA	NA	NA	0.1612	NA	NA	The detailed procedure of GWAS could not be performed as we wanted, which also had influence on the accuracy of gut microbiota related SNPs	Two-sample MR approach cannot figure out the possibility that the associations discovered are pleiotropic rather than causal, and even then, one cannot not fully discard the possibility of reverse causation	Not discussed	Not discussed	Most of the GWAS information had to be sourced from original GWASs and the sources of the outcome data are not provided explicitly	Yes - they also ran a "PRS" analysis where they calculated the PRS of gut microbiota in UK Biobank and looked at the relationship between this and the "significant discovery results" using pearson's correlation and logistic analysis.	Gut microbiota	Diagnoses - secondary ICD10: K70.0 Alcoholic fatty liver	-3.48e-07	2.48e-07	NA	NA	NA	0.1612	NA	NA
2238214110	No	No	Yes	Sex specific effect of gut microbiota on the risk of psychiatric disorders: A Mendelian randomisation study and PRS analysis using UK Biobank cohort	2021	The World Jounral of Biolofical Psychiatry	10.1080/15622975.2021.1878428	Xin Qi	Feng Zhang	fzhxjtu@mail.xjtu.edu.cn	School of Public Health, Health Science Center, Xi’an Jiaotong University, No. 76 Yan Ta West Road, Xi’an, 710061, P. R. China	A two-stage study was performed to investigate the relationships between gut microbiota and brain-related diseases/traits, and evaluate the potential sex specific effects of gut microbiota	The relationships between gut microbiota and brain-related diseases/traits remains not fully understood	Two-sample	Mental health	Diagnoses - main ICD10: K29.2 Alcoholic gastritis	Brain	UKB-b:6430	MR-Base / IEUOpenGWAS	NA	NA	NA	NA	NA	NA	Numbers not presented in the manuscript and GWAS publication not referenced and some IDs do not match with those in MR-Base	Not clear - may be continuous or case-control	NA	Gut microbiome	Gut microbiota	Goodrich 2016 and Turpin 2016	Not discussed	Both	4292	2687	Study states that there are 2731 subjects in the Goodrich 2016 paper, however the Goodrich paper states there are 1126 participants	Healthy	Goodrich: not mentioned but likely Europen, Turpin: European (from Canada, Isreal, and United States, with 100% "Caucasian"); First degree relatives of subjects with Crohn's disease	Not discussed	IMPUTE version 2 or HumanCoreExome-12v1.1 chip (Illumina) was used to genotype and impute for individuals	Minimum LD Rsq value is p > 0.8	p > 0.05 was significant for horizontal pleiotropy (HP) though it's not clear what they mean by this in terms of what p-value they're using	p < 5.0 x10-5	Palindromic SNPs were allowed with Minor Allele Frequency (MAF) threshold >0.3	Not discussed	Not discussed	NA	306	NA	Goodrich: None reached study-wide threshold for taxa but one SNP reached a study-wide threshold for beta-diversity in smaller subset (n=1248), Turpin: 58	Used a different p-value threshold, but unclear where exactly SNPs have come from - supplementary table 2 lists SNPs used	No	NA	IVW	MR Egger	Weighted median					Not discussed	MR-Base app	MR-Base	Not discussed	Not discussed	Not discussed	Not clear	Not clear	Beta	-4e-07	2.86e-07	NA	NA	NA	0.1616	NA	NA	The detailed procedure of GWAS could not be performed as we wanted, which also had influence on the accuracy of gut microbiota related SNPs	Two-sample MR approach cannot figure out the possibility that the associations discovered are pleiotropic rather than causal, and even then, one cannot not fully discard the possibility of reverse causation	Not discussed	Not discussed	Most of the GWAS information had to be sourced from original GWASs and the sources of the outcome data are not provided explicitly	Yes - they also ran a "PRS" analysis where they calculated the PRS of gut microbiota in UK Biobank and looked at the relationship between this and the "significant discovery results" using pearson's correlation and logistic analysis.	Gut microbiota	Diagnoses - main ICD10: K29.2 Alcoholic gastritis	-4e-07	2.86e-07	NA	NA	NA	0.1616	NA	NA
2238214110	No	No	Yes	Sex specific effect of gut microbiota on the risk of psychiatric disorders: A Mendelian randomisation study and PRS analysis using UK Biobank cohort	2021	The World Jounral of Biolofical Psychiatry	10.1080/15622975.2021.1878428	Xin Qi	Feng Zhang	fzhxjtu@mail.xjtu.edu.cn	School of Public Health, Health Science Center, Xi’an Jiaotong University, No. 76 Yan Ta West Road, Xi’an, 710061, P. R. China	A two-stage study was performed to investigate the relationships between gut microbiota and brain-related diseases/traits, and evaluate the potential sex specific effects of gut microbiota	The relationships between gut microbiota and brain-related diseases/traits remains not fully understood	Two-sample	Mental health	Frequency of unenthusiasm / disinterest in last 2 weeks	Brain	UKB-a:243	MR-Base / IEUOpenGWAS	NA	NA	NA	NA	NA	NA	Numbers not presented in the manuscript and GWAS publication not referenced and some IDs do not match with those in MR-Base	Not clear - may be continuous or case-control	NA	Gut microbiome	Gut microbiota	Goodrich 2016 and Turpin 2016	Not discussed	Both	4292	2687	Study states that there are 2731 subjects in the Goodrich 2016 paper, however the Goodrich paper states there are 1126 participants	Healthy	Goodrich: not mentioned but likely Europen, Turpin: European (from Canada, Isreal, and United States, with 100% "Caucasian"); First degree relatives of subjects with Crohn's disease	Not discussed	IMPUTE version 2 or HumanCoreExome-12v1.1 chip (Illumina) was used to genotype and impute for individuals	Minimum LD Rsq value is p > 0.8	p > 0.05 was significant for horizontal pleiotropy (HP) though it's not clear what they mean by this in terms of what p-value they're using	p < 5.0 x10-5	Palindromic SNPs were allowed with Minor Allele Frequency (MAF) threshold >0.3	Not discussed	Not discussed	NA	306	NA	Goodrich: None reached study-wide threshold for taxa but one SNP reached a study-wide threshold for beta-diversity in smaller subset (n=1248), Turpin: 58	Used a different p-value threshold, but unclear where exactly SNPs have come from - supplementary table 2 lists SNPs used	No	NA	IVW	MR Egger	Weighted median					Not discussed	MR-Base app	MR-Base	Not discussed	Not discussed	Not discussed	Not clear	Not clear	Beta	-2.36e-05	1.7e-05	NA	NA	NA	0.1652	NA	NA	The detailed procedure of GWAS could not be performed as we wanted, which also had influence on the accuracy of gut microbiota related SNPs	Two-sample MR approach cannot figure out the possibility that the associations discovered are pleiotropic rather than causal, and even then, one cannot not fully discard the possibility of reverse causation	Not discussed	Not discussed	Most of the GWAS information had to be sourced from original GWASs and the sources of the outcome data are not provided explicitly	Yes - they also ran a "PRS" analysis where they calculated the PRS of gut microbiota in UK Biobank and looked at the relationship between this and the "significant discovery results" using pearson's correlation and logistic analysis.	Gut microbiota	Frequency of unenthusiasm / disinterest in last 2 weeks	-2.36e-05	1.7e-05	NA	NA	NA	0.1652	NA	NA
2238214110	No	No	Yes	Sex specific effect of gut microbiota on the risk of psychiatric disorders: A Mendelian randomisation study and PRS analysis using UK Biobank cohort	2021	The World Jounral of Biolofical Psychiatry	10.1080/15622975.2021.1878428	Xin Qi	Feng Zhang	fzhxjtu@mail.xjtu.edu.cn	School of Public Health, Health Science Center, Xi’an Jiaotong University, No. 76 Yan Ta West Road, Xi’an, 710061, P. R. China	A two-stage study was performed to investigate the relationships between gut microbiota and brain-related diseases/traits, and evaluate the potential sex specific effects of gut microbiota	The relationships between gut microbiota and brain-related diseases/traits remains not fully understood	Two-sample	Mental health	Smoking/smokers in household	Brain	UKB-b:960	MR-Base / IEUOpenGWAS	NA	NA	NA	NA	NA	NA	Numbers not presented in the manuscript and GWAS publication not referenced and some IDs do not match with those in MR-Base	Not clear - may be continuous or case-control	NA	Gut microbiome	Gut microbiota	Goodrich 2016 and Turpin 2016	Not discussed	Both	4292	2687	Study states that there are 2731 subjects in the Goodrich 2016 paper, however the Goodrich paper states there are 1126 participants	Healthy	Goodrich: not mentioned but likely Europen, Turpin: European (from Canada, Isreal, and United States, with 100% "Caucasian"); First degree relatives of subjects with Crohn's disease	Not discussed	IMPUTE version 2 or HumanCoreExome-12v1.1 chip (Illumina) was used to genotype and impute for individuals	Minimum LD Rsq value is p > 0.8	p > 0.05 was significant for horizontal pleiotropy (HP) though it's not clear what they mean by this in terms of what p-value they're using	p < 5.0 x10-5	Palindromic SNPs were allowed with Minor Allele Frequency (MAF) threshold >0.3	Not discussed	Not discussed	NA	306	NA	Goodrich: None reached study-wide threshold for taxa but one SNP reached a study-wide threshold for beta-diversity in smaller subset (n=1248), Turpin: 58	Used a different p-value threshold, but unclear where exactly SNPs have come from - supplementary table 2 lists SNPs used	No	NA	IVW	MR Egger	Weighted median					Not discussed	MR-Base app	MR-Base	Not discussed	Not discussed	Not discussed	Not clear	Not clear	Beta	-1.3e-05	9.54e-06	NA	NA	NA	0.1722	NA	NA	The detailed procedure of GWAS could not be performed as we wanted, which also had influence on the accuracy of gut microbiota related SNPs	Two-sample MR approach cannot figure out the possibility that the associations discovered are pleiotropic rather than causal, and even then, one cannot not fully discard the possibility of reverse causation	Not discussed	Not discussed	Most of the GWAS information had to be sourced from original GWASs and the sources of the outcome data are not provided explicitly	Yes - they also ran a "PRS" analysis where they calculated the PRS of gut microbiota in UK Biobank and looked at the relationship between this and the "significant discovery results" using pearson's correlation and logistic analysis.	Gut microbiota	Smoking/smokers in household	-1.3e-05	9.54e-06	NA	NA	NA	0.1722	NA	NA
2238214110	No	No	Yes	Sex specific effect of gut microbiota on the risk of psychiatric disorders: A Mendelian randomisation study and PRS analysis using UK Biobank cohort	2021	The World Jounral of Biolofical Psychiatry	10.1080/15622975.2021.1878428	Xin Qi	Feng Zhang	fzhxjtu@mail.xjtu.edu.cn	School of Public Health, Health Science Center, Xi’an Jiaotong University, No. 76 Yan Ta West Road, Xi’an, 710061, P. R. China	A two-stage study was performed to investigate the relationships between gut microbiota and brain-related diseases/traits, and evaluate the potential sex specific effects of gut microbiota	The relationships between gut microbiota and brain-related diseases/traits remains not fully understood	Two-sample	Mental health	Operative procedures - main OPCS: A70.9 Unspecified neurostimulation of peripheral nerve	Brain	UKB-b:3228	MR-Base / IEUOpenGWAS	NA	NA	NA	NA	NA	NA	Numbers not presented in the manuscript and GWAS publication not referenced and some IDs do not match with those in MR-Base	Not clear - may be continuous or case-control	NA	Gut microbiome	Gut microbiota	Goodrich 2016 and Turpin 2016	Not discussed	Both	4292	2687	Study states that there are 2731 subjects in the Goodrich 2016 paper, however the Goodrich paper states there are 1126 participants	Healthy	Goodrich: not mentioned but likely Europen, Turpin: European (from Canada, Isreal, and United States, with 100% "Caucasian"); First degree relatives of subjects with Crohn's disease	Not discussed	IMPUTE version 2 or HumanCoreExome-12v1.1 chip (Illumina) was used to genotype and impute for individuals	Minimum LD Rsq value is p > 0.8	p > 0.05 was significant for horizontal pleiotropy (HP) though it's not clear what they mean by this in terms of what p-value they're using	p < 5.0 x10-5	Palindromic SNPs were allowed with Minor Allele Frequency (MAF) threshold >0.3	Not discussed	Not discussed	NA	306	NA	Goodrich: None reached study-wide threshold for taxa but one SNP reached a study-wide threshold for beta-diversity in smaller subset (n=1248), Turpin: 58	Used a different p-value threshold, but unclear where exactly SNPs have come from - supplementary table 2 lists SNPs used	No	NA	IVW	MR Egger	Weighted median					Not discussed	MR-Base app	MR-Base	Not discussed	Not discussed	Not discussed	Not clear	Not clear	Beta	2.07e-07	1.52e-07	NA	NA	NA	0.1737	NA	NA	The detailed procedure of GWAS could not be performed as we wanted, which also had influence on the accuracy of gut microbiota related SNPs	Two-sample MR approach cannot figure out the possibility that the associations discovered are pleiotropic rather than causal, and even then, one cannot not fully discard the possibility of reverse causation	Not discussed	Not discussed	Most of the GWAS information had to be sourced from original GWASs and the sources of the outcome data are not provided explicitly	Yes - they also ran a "PRS" analysis where they calculated the PRS of gut microbiota in UK Biobank and looked at the relationship between this and the "significant discovery results" using pearson's correlation and logistic analysis.	Gut microbiota	Operative procedures - main OPCS: A70.9 Unspecified neurostimulation of peripheral nerve	2.07e-07	1.52e-07	NA	NA	NA	0.1737	NA	NA
2238214110	No	No	Yes	Sex specific effect of gut microbiota on the risk of psychiatric disorders: A Mendelian randomisation study and PRS analysis using UK Biobank cohort	2021	The World Jounral of Biolofical Psychiatry	10.1080/15622975.2021.1878428	Xin Qi	Feng Zhang	fzhxjtu@mail.xjtu.edu.cn	School of Public Health, Health Science Center, Xi’an Jiaotong University, No. 76 Yan Ta West Road, Xi’an, 710061, P. R. China	A two-stage study was performed to investigate the relationships between gut microbiota and brain-related diseases/traits, and evaluate the potential sex specific effects of gut microbiota	The relationships between gut microbiota and brain-related diseases/traits remains not fully understood	Two-sample	Mental health	Other non-alcoholic drinks	Brain	UKB-b:15531	MR-Base / IEUOpenGWAS	NA	NA	NA	NA	NA	NA	Numbers not presented in the manuscript and GWAS publication not referenced and some IDs do not match with those in MR-Base	Not clear - may be continuous or case-control	NA	Gut microbiome	Gut microbiota	Goodrich 2016 and Turpin 2016	Not discussed	Both	4292	2687	Study states that there are 2731 subjects in the Goodrich 2016 paper, however the Goodrich paper states there are 1126 participants	Healthy	Goodrich: not mentioned but likely Europen, Turpin: European (from Canada, Isreal, and United States, with 100% "Caucasian"); First degree relatives of subjects with Crohn's disease	Not discussed	IMPUTE version 2 or HumanCoreExome-12v1.1 chip (Illumina) was used to genotype and impute for individuals	Minimum LD Rsq value is p > 0.8	p > 0.05 was significant for horizontal pleiotropy (HP) though it's not clear what they mean by this in terms of what p-value they're using	p < 5.0 x10-5	Palindromic SNPs were allowed with Minor Allele Frequency (MAF) threshold >0.3	Not discussed	Not discussed	NA	306	NA	Goodrich: None reached study-wide threshold for taxa but one SNP reached a study-wide threshold for beta-diversity in smaller subset (n=1248), Turpin: 58	Used a different p-value threshold, but unclear where exactly SNPs have come from - supplementary table 2 lists SNPs used	No	NA	IVW	MR Egger	Weighted median					Not discussed	MR-Base app	MR-Base	Not discussed	Not discussed	Not discussed	Not clear	Not clear	Beta	-2.87e-05	2.12e-05	NA	NA	NA	0.1751	NA	NA	The detailed procedure of GWAS could not be performed as we wanted, which also had influence on the accuracy of gut microbiota related SNPs	Two-sample MR approach cannot figure out the possibility that the associations discovered are pleiotropic rather than causal, and even then, one cannot not fully discard the possibility of reverse causation	Not discussed	Not discussed	Most of the GWAS information had to be sourced from original GWASs and the sources of the outcome data are not provided explicitly	Yes - they also ran a "PRS" analysis where they calculated the PRS of gut microbiota in UK Biobank and looked at the relationship between this and the "significant discovery results" using pearson's correlation and logistic analysis.	Gut microbiota	Other non-alcoholic drinks	-2.87e-05	2.12e-05	NA	NA	NA	0.1751	NA	NA
2238214110	No	No	Yes	Sex specific effect of gut microbiota on the risk of psychiatric disorders: A Mendelian randomisation study and PRS analysis using UK Biobank cohort	2021	The World Jounral of Biolofical Psychiatry	10.1080/15622975.2021.1878428	Xin Qi	Feng Zhang	fzhxjtu@mail.xjtu.edu.cn	School of Public Health, Health Science Center, Xi’an Jiaotong University, No. 76 Yan Ta West Road, Xi’an, 710061, P. R. China	A two-stage study was performed to investigate the relationships between gut microbiota and brain-related diseases/traits, and evaluate the potential sex specific effects of gut microbiota	The relationships between gut microbiota and brain-related diseases/traits remains not fully understood	Two-sample	Mental health	Why stopped smoking: Health precaution	Brain	UKB-a:467	MR-Base / IEUOpenGWAS	NA	NA	NA	NA	NA	NA	Numbers not presented in the manuscript and GWAS publication not referenced and some IDs do not match with those in MR-Base	Not clear - may be continuous or case-control	NA	Gut microbiome	Gut microbiota	Goodrich 2016 and Turpin 2016	Not discussed	Both	4292	2687	Study states that there are 2731 subjects in the Goodrich 2016 paper, however the Goodrich paper states there are 1126 participants	Healthy	Goodrich: not mentioned but likely Europen, Turpin: European (from Canada, Isreal, and United States, with 100% "Caucasian"); First degree relatives of subjects with Crohn's disease	Not discussed	IMPUTE version 2 or HumanCoreExome-12v1.1 chip (Illumina) was used to genotype and impute for individuals	Minimum LD Rsq value is p > 0.8	p > 0.05 was significant for horizontal pleiotropy (HP) though it's not clear what they mean by this in terms of what p-value they're using	p < 5.0 x10-5	Palindromic SNPs were allowed with Minor Allele Frequency (MAF) threshold >0.3	Not discussed	Not discussed	NA	306	NA	Goodrich: None reached study-wide threshold for taxa but one SNP reached a study-wide threshold for beta-diversity in smaller subset (n=1248), Turpin: 58	Used a different p-value threshold, but unclear where exactly SNPs have come from - supplementary table 2 lists SNPs used	No	NA	IVW	MR Egger	Weighted median					Not discussed	MR-Base app	MR-Base	Not discussed	Not discussed	Not discussed	Not clear	Not clear	Beta	-3.88e-05	2.86e-05	NA	NA	NA	0.1751	NA	NA	The detailed procedure of GWAS could not be performed as we wanted, which also had influence on the accuracy of gut microbiota related SNPs	Two-sample MR approach cannot figure out the possibility that the associations discovered are pleiotropic rather than causal, and even then, one cannot not fully discard the possibility of reverse causation	Not discussed	Not discussed	Most of the GWAS information had to be sourced from original GWASs and the sources of the outcome data are not provided explicitly	Yes - they also ran a "PRS" analysis where they calculated the PRS of gut microbiota in UK Biobank and looked at the relationship between this and the "significant discovery results" using pearson's correlation and logistic analysis.	Gut microbiota	Why stopped smoking: Health precaution	-3.88e-05	2.86e-05	NA	NA	NA	0.1751	NA	NA
2238214110	No	No	Yes	Sex specific effect of gut microbiota on the risk of psychiatric disorders: A Mendelian randomisation study and PRS analysis using UK Biobank cohort	2021	The World Jounral of Biolofical Psychiatry	10.1080/15622975.2021.1878428	Xin Qi	Feng Zhang	fzhxjtu@mail.xjtu.edu.cn	School of Public Health, Health Science Center, Xi’an Jiaotong University, No. 76 Yan Ta West Road, Xi’an, 710061, P. R. China	A two-stage study was performed to investigate the relationships between gut microbiota and brain-related diseases/traits, and evaluate the potential sex specific effects of gut microbiota	The relationships between gut microbiota and brain-related diseases/traits remains not fully understood	Two-sample	Mental health	Reason for reducing amount of alcohol drunk: Health precaution	Brain	UKB-a:314	MR-Base / IEUOpenGWAS	NA	NA	NA	NA	NA	NA	Numbers not presented in the manuscript and GWAS publication not referenced and some IDs do not match with those in MR-Base	Not clear - may be continuous or case-control	NA	Gut microbiome	Gut microbiota	Goodrich 2016 and Turpin 2016	Not discussed	Both	4292	2687	Study states that there are 2731 subjects in the Goodrich 2016 paper, however the Goodrich paper states there are 1126 participants	Healthy	Goodrich: not mentioned but likely Europen, Turpin: European (from Canada, Isreal, and United States, with 100% "Caucasian"); First degree relatives of subjects with Crohn's disease	Not discussed	IMPUTE version 2 or HumanCoreExome-12v1.1 chip (Illumina) was used to genotype and impute for individuals	Minimum LD Rsq value is p > 0.8	p > 0.05 was significant for horizontal pleiotropy (HP) though it's not clear what they mean by this in terms of what p-value they're using	p < 5.0 x10-5	Palindromic SNPs were allowed with Minor Allele Frequency (MAF) threshold >0.3	Not discussed	Not discussed	NA	306	NA	Goodrich: None reached study-wide threshold for taxa but one SNP reached a study-wide threshold for beta-diversity in smaller subset (n=1248), Turpin: 58	Used a different p-value threshold, but unclear where exactly SNPs have come from - supplementary table 2 lists SNPs used	No	NA	IVW	MR Egger	Weighted median					Not discussed	MR-Base app	MR-Base	Not discussed	Not discussed	Not discussed	Not clear	Not clear	Beta	2.88e-05	2.15e-05	NA	NA	NA	0.1812	NA	NA	The detailed procedure of GWAS could not be performed as we wanted, which also had influence on the accuracy of gut microbiota related SNPs	Two-sample MR approach cannot figure out the possibility that the associations discovered are pleiotropic rather than causal, and even then, one cannot not fully discard the possibility of reverse causation	Not discussed	Not discussed	Most of the GWAS information had to be sourced from original GWASs and the sources of the outcome data are not provided explicitly	Yes - they also ran a "PRS" analysis where they calculated the PRS of gut microbiota in UK Biobank and looked at the relationship between this and the "significant discovery results" using pearson's correlation and logistic analysis.	Gut microbiota	Reason for reducing amount of alcohol drunk: Health precaution	2.88e-05	2.15e-05	NA	NA	NA	0.1812	NA	NA
2238214110	No	No	Yes	Sex specific effect of gut microbiota on the risk of psychiatric disorders: A Mendelian randomisation study and PRS analysis using UK Biobank cohort	2021	The World Jounral of Biolofical Psychiatry	10.1080/15622975.2021.1878428	Xin Qi	Feng Zhang	fzhxjtu@mail.xjtu.edu.cn	School of Public Health, Health Science Center, Xi’an Jiaotong University, No. 76 Yan Ta West Road, Xi’an, 710061, P. R. China	A two-stage study was performed to investigate the relationships between gut microbiota and brain-related diseases/traits, and evaluate the potential sex specific effects of gut microbiota	The relationships between gut microbiota and brain-related diseases/traits remains not fully understood	Two-sample	Mental health	Operative procedures - main OPCS: A09.1 Implantation of neurostimulator into brain	Brain	UKB-b:7870	MR-Base / IEUOpenGWAS	NA	NA	NA	NA	NA	NA	Numbers not presented in the manuscript and GWAS publication not referenced and some IDs do not match with those in MR-Base	Not clear - may be continuous or case-control	NA	Gut microbiome	Gut microbiota	Goodrich 2016 and Turpin 2016	Not discussed	Both	4292	2687	Study states that there are 2731 subjects in the Goodrich 2016 paper, however the Goodrich paper states there are 1126 participants	Healthy	Goodrich: not mentioned but likely Europen, Turpin: European (from Canada, Isreal, and United States, with 100% "Caucasian"); First degree relatives of subjects with Crohn's disease	Not discussed	IMPUTE version 2 or HumanCoreExome-12v1.1 chip (Illumina) was used to genotype and impute for individuals	Minimum LD Rsq value is p > 0.8	p > 0.05 was significant for horizontal pleiotropy (HP) though it's not clear what they mean by this in terms of what p-value they're using	p < 5.0 x10-5	Palindromic SNPs were allowed with Minor Allele Frequency (MAF) threshold >0.3	Not discussed	Not discussed	NA	306	NA	Goodrich: None reached study-wide threshold for taxa but one SNP reached a study-wide threshold for beta-diversity in smaller subset (n=1248), Turpin: 58	Used a different p-value threshold, but unclear where exactly SNPs have come from - supplementary table 2 lists SNPs used	No	NA	IVW	MR Egger	Weighted median					Not discussed	MR-Base app	MR-Base	Not discussed	Not discussed	Not discussed	Not clear	Not clear	Beta	-2.67e-07	2e-07	NA	NA	NA	0.1824	NA	NA	The detailed procedure of GWAS could not be performed as we wanted, which also had influence on the accuracy of gut microbiota related SNPs	Two-sample MR approach cannot figure out the possibility that the associations discovered are pleiotropic rather than causal, and even then, one cannot not fully discard the possibility of reverse causation	Not discussed	Not discussed	Most of the GWAS information had to be sourced from original GWASs and the sources of the outcome data are not provided explicitly	Yes - they also ran a "PRS" analysis where they calculated the PRS of gut microbiota in UK Biobank and looked at the relationship between this and the "significant discovery results" using pearson's correlation and logistic analysis.	Gut microbiota	Operative procedures - main OPCS: A09.1 Implantation of neurostimulator into brain	-2.67e-07	2e-07	NA	NA	NA	0.1824	NA	NA
2238214110	No	No	Yes	Sex specific effect of gut microbiota on the risk of psychiatric disorders: A Mendelian randomisation study and PRS analysis using UK Biobank cohort	2021	The World Jounral of Biolofical Psychiatry	10.1080/15622975.2021.1878428	Xin Qi	Feng Zhang	fzhxjtu@mail.xjtu.edu.cn	School of Public Health, Health Science Center, Xi’an Jiaotong University, No. 76 Yan Ta West Road, Xi’an, 710061, P. R. China	A two-stage study was performed to investigate the relationships between gut microbiota and brain-related diseases/traits, and evaluate the potential sex specific effects of gut microbiota	The relationships between gut microbiota and brain-related diseases/traits remains not fully understood	Two-sample	Mental health	Diagnoses - secondary ICD10: E11.4 With neurological complications	Brain	UKB-b:14382	MR-Base / IEUOpenGWAS	NA	NA	NA	NA	NA	NA	Numbers not presented in the manuscript and GWAS publication not referenced and some IDs do not match with those in MR-Base	Not clear - may be continuous or case-control	NA	Gut microbiome	Gut microbiota	Goodrich 2016 and Turpin 2016	Not discussed	Both	4292	2687	Study states that there are 2731 subjects in the Goodrich 2016 paper, however the Goodrich paper states there are 1126 participants	Healthy	Goodrich: not mentioned but likely Europen, Turpin: European (from Canada, Isreal, and United States, with 100% "Caucasian"); First degree relatives of subjects with Crohn's disease	Not discussed	IMPUTE version 2 or HumanCoreExome-12v1.1 chip (Illumina) was used to genotype and impute for individuals	Minimum LD Rsq value is p > 0.8	p > 0.05 was significant for horizontal pleiotropy (HP) though it's not clear what they mean by this in terms of what p-value they're using	p < 5.0 x10-5	Palindromic SNPs were allowed with Minor Allele Frequency (MAF) threshold >0.3	Not discussed	Not discussed	NA	306	NA	Goodrich: None reached study-wide threshold for taxa but one SNP reached a study-wide threshold for beta-diversity in smaller subset (n=1248), Turpin: 58	Used a different p-value threshold, but unclear where exactly SNPs have come from - supplementary table 2 lists SNPs used	No	NA	IVW	MR Egger	Weighted median					Not discussed	MR-Base app	MR-Base	Not discussed	Not discussed	Not discussed	Not clear	Not clear	Beta	-7.56e-07	5.69e-07	NA	NA	NA	0.1841	NA	NA	The detailed procedure of GWAS could not be performed as we wanted, which also had influence on the accuracy of gut microbiota related SNPs	Two-sample MR approach cannot figure out the possibility that the associations discovered are pleiotropic rather than causal, and even then, one cannot not fully discard the possibility of reverse causation	Not discussed	Not discussed	Most of the GWAS information had to be sourced from original GWASs and the sources of the outcome data are not provided explicitly	Yes - they also ran a "PRS" analysis where they calculated the PRS of gut microbiota in UK Biobank and looked at the relationship between this and the "significant discovery results" using pearson's correlation and logistic analysis.	Gut microbiota	Diagnoses - secondary ICD10: E11.4 With neurological complications	-7.56e-07	5.69e-07	NA	NA	NA	0.1841	NA	NA
2238214110	No	No	Yes	Sex specific effect of gut microbiota on the risk of psychiatric disorders: A Mendelian randomisation study and PRS analysis using UK Biobank cohort	2021	The World Jounral of Biolofical Psychiatry	10.1080/15622975.2021.1878428	Xin Qi	Feng Zhang	fzhxjtu@mail.xjtu.edu.cn	School of Public Health, Health Science Center, Xi’an Jiaotong University, No. 76 Yan Ta West Road, Xi’an, 710061, P. R. China	A two-stage study was performed to investigate the relationships between gut microbiota and brain-related diseases/traits, and evaluate the potential sex specific effects of gut microbiota	The relationships between gut microbiota and brain-related diseases/traits remains not fully understood	Two-sample	Mental health	Frequency of depressed mood in last 2 weeks	Brain	UKB-a:242	MR-Base / IEUOpenGWAS	NA	NA	NA	NA	NA	NA	Numbers not presented in the manuscript and GWAS publication not referenced and some IDs do not match with those in MR-Base	Not clear - may be continuous or case-control	NA	Gut microbiome	Gut microbiota	Goodrich 2016 and Turpin 2016	Not discussed	Both	4292	2687	Study states that there are 2731 subjects in the Goodrich 2016 paper, however the Goodrich paper states there are 1126 participants	Healthy	Goodrich: not mentioned but likely Europen, Turpin: European (from Canada, Isreal, and United States, with 100% "Caucasian"); First degree relatives of subjects with Crohn's disease	Not discussed	IMPUTE version 2 or HumanCoreExome-12v1.1 chip (Illumina) was used to genotype and impute for individuals	Minimum LD Rsq value is p > 0.8	p > 0.05 was significant for horizontal pleiotropy (HP) though it's not clear what they mean by this in terms of what p-value they're using	p < 5.0 x10-5	Palindromic SNPs were allowed with Minor Allele Frequency (MAF) threshold >0.3	Not discussed	Not discussed	NA	306	NA	Goodrich: None reached study-wide threshold for taxa but one SNP reached a study-wide threshold for beta-diversity in smaller subset (n=1248), Turpin: 58	Used a different p-value threshold, but unclear where exactly SNPs have come from - supplementary table 2 lists SNPs used	No	NA	IVW	MR Egger	Weighted median					Not discussed	MR-Base app	MR-Base	Not discussed	Not discussed	Not discussed	Not clear	Not clear	Beta	-2.71e-05	2.05e-05	NA	NA	NA	0.186	NA	NA	The detailed procedure of GWAS could not be performed as we wanted, which also had influence on the accuracy of gut microbiota related SNPs	Two-sample MR approach cannot figure out the possibility that the associations discovered are pleiotropic rather than causal, and even then, one cannot not fully discard the possibility of reverse causation	Not discussed	Not discussed	Most of the GWAS information had to be sourced from original GWASs and the sources of the outcome data are not provided explicitly	Yes - they also ran a "PRS" analysis where they calculated the PRS of gut microbiota in UK Biobank and looked at the relationship between this and the "significant discovery results" using pearson's correlation and logistic analysis.	Gut microbiota	Frequency of depressed mood in last 2 weeks	-2.71e-05	2.05e-05	NA	NA	NA	0.186	NA	NA
2238214110	No	No	Yes	Sex specific effect of gut microbiota on the risk of psychiatric disorders: A Mendelian randomisation study and PRS analysis using UK Biobank cohort	2021	The World Jounral of Biolofical Psychiatry	10.1080/15622975.2021.1878428	Xin Qi	Feng Zhang	fzhxjtu@mail.xjtu.edu.cn	School of Public Health, Health Science Center, Xi’an Jiaotong University, No. 76 Yan Ta West Road, Xi’an, 710061, P. R. China	A two-stage study was performed to investigate the relationships between gut microbiota and brain-related diseases/traits, and evaluate the potential sex specific effects of gut microbiota	The relationships between gut microbiota and brain-related diseases/traits remains not fully understood	Two-sample	Mental health	Operative procedures - main OPCS: A33.1 Introduction of neurostimulator into cranial nerve	Brain	UKB-b:9716	MR-Base / IEUOpenGWAS	NA	NA	NA	NA	NA	NA	Numbers not presented in the manuscript and GWAS publication not referenced and some IDs do not match with those in MR-Base	Not clear - may be continuous or case-control	NA	Gut microbiome	Gut microbiota	Goodrich 2016 and Turpin 2016	Not discussed	Both	4292	2687	Study states that there are 2731 subjects in the Goodrich 2016 paper, however the Goodrich paper states there are 1126 participants	Healthy	Goodrich: not mentioned but likely Europen, Turpin: European (from Canada, Isreal, and United States, with 100% "Caucasian"); First degree relatives of subjects with Crohn's disease	Not discussed	IMPUTE version 2 or HumanCoreExome-12v1.1 chip (Illumina) was used to genotype and impute for individuals	Minimum LD Rsq value is p > 0.8	p > 0.05 was significant for horizontal pleiotropy (HP) though it's not clear what they mean by this in terms of what p-value they're using	p < 5.0 x10-5	Palindromic SNPs were allowed with Minor Allele Frequency (MAF) threshold >0.3	Not discussed	Not discussed	NA	306	NA	Goodrich: None reached study-wide threshold for taxa but one SNP reached a study-wide threshold for beta-diversity in smaller subset (n=1248), Turpin: 58	Used a different p-value threshold, but unclear where exactly SNPs have come from - supplementary table 2 lists SNPs used	No	NA	IVW	MR Egger	Weighted median					Not discussed	MR-Base app	MR-Base	Not discussed	Not discussed	Not discussed	Not clear	Not clear	Beta	-1.87e-07	1.41e-07	NA	NA	NA	0.1865	NA	NA	The detailed procedure of GWAS could not be performed as we wanted, which also had influence on the accuracy of gut microbiota related SNPs	Two-sample MR approach cannot figure out the possibility that the associations discovered are pleiotropic rather than causal, and even then, one cannot not fully discard the possibility of reverse causation	Not discussed	Not discussed	Most of the GWAS information had to be sourced from original GWASs and the sources of the outcome data are not provided explicitly	Yes - they also ran a "PRS" analysis where they calculated the PRS of gut microbiota in UK Biobank and looked at the relationship between this and the "significant discovery results" using pearson's correlation and logistic analysis.	Gut microbiota	Operative procedures - main OPCS: A33.1 Introduction of neurostimulator into cranial nerve	-1.87e-07	1.41e-07	NA	NA	NA	0.1865	NA	NA
2238214110	No	No	Yes	Sex specific effect of gut microbiota on the risk of psychiatric disorders: A Mendelian randomisation study and PRS analysis using UK Biobank cohort	2021	The World Jounral of Biolofical Psychiatry	10.1080/15622975.2021.1878428	Xin Qi	Feng Zhang	fzhxjtu@mail.xjtu.edu.cn	School of Public Health, Health Science Center, Xi’an Jiaotong University, No. 76 Yan Ta West Road, Xi’an, 710061, P. R. China	A two-stage study was performed to investigate the relationships between gut microbiota and brain-related diseases/traits, and evaluate the potential sex specific effects of gut microbiota	The relationships between gut microbiota and brain-related diseases/traits remains not fully understood	Two-sample	Mental health	Diagnoses - secondary ICD10: G56.8 Other mononeuropathies of upper limb	Brain	UKB-b:10517	MR-Base / IEUOpenGWAS	NA	NA	NA	NA	NA	NA	Numbers not presented in the manuscript and GWAS publication not referenced and some IDs do not match with those in MR-Base	Not clear - may be continuous or case-control	NA	Gut microbiome	Gut microbiota	Goodrich 2016 and Turpin 2016	Not discussed	Both	4292	2687	Study states that there are 2731 subjects in the Goodrich 2016 paper, however the Goodrich paper states there are 1126 participants	Healthy	Goodrich: not mentioned but likely Europen, Turpin: European (from Canada, Isreal, and United States, with 100% "Caucasian"); First degree relatives of subjects with Crohn's disease	Not discussed	IMPUTE version 2 or HumanCoreExome-12v1.1 chip (Illumina) was used to genotype and impute for individuals	Minimum LD Rsq value is p > 0.8	p > 0.05 was significant for horizontal pleiotropy (HP) though it's not clear what they mean by this in terms of what p-value they're using	p < 5.0 x10-5	Palindromic SNPs were allowed with Minor Allele Frequency (MAF) threshold >0.3	Not discussed	Not discussed	NA	306	NA	Goodrich: None reached study-wide threshold for taxa but one SNP reached a study-wide threshold for beta-diversity in smaller subset (n=1248), Turpin: 58	Used a different p-value threshold, but unclear where exactly SNPs have come from - supplementary table 2 lists SNPs used	No	NA	IVW	MR Egger	Weighted median					Not discussed	MR-Base app	MR-Base	Not discussed	Not discussed	Not discussed	Not clear	Not clear	Beta	-2.24e-07	1.7e-07	NA	NA	NA	0.1868	NA	NA	The detailed procedure of GWAS could not be performed as we wanted, which also had influence on the accuracy of gut microbiota related SNPs	Two-sample MR approach cannot figure out the possibility that the associations discovered are pleiotropic rather than causal, and even then, one cannot not fully discard the possibility of reverse causation	Not discussed	Not discussed	Most of the GWAS information had to be sourced from original GWASs and the sources of the outcome data are not provided explicitly	Yes - they also ran a "PRS" analysis where they calculated the PRS of gut microbiota in UK Biobank and looked at the relationship between this and the "significant discovery results" using pearson's correlation and logistic analysis.	Gut microbiota	Diagnoses - secondary ICD10: G56.8 Other mononeuropathies of upper limb	-2.24e-07	1.7e-07	NA	NA	NA	0.1868	NA	NA
2238214110	No	No	Yes	Sex specific effect of gut microbiota on the risk of psychiatric disorders: A Mendelian randomisation study and PRS analysis using UK Biobank cohort	2021	The World Jounral of Biolofical Psychiatry	10.1080/15622975.2021.1878428	Xin Qi	Feng Zhang	fzhxjtu@mail.xjtu.edu.cn	School of Public Health, Health Science Center, Xi’an Jiaotong University, No. 76 Yan Ta West Road, Xi’an, 710061, P. R. China	A two-stage study was performed to investigate the relationships between gut microbiota and brain-related diseases/traits, and evaluate the potential sex specific effects of gut microbiota	The relationships between gut microbiota and brain-related diseases/traits remains not fully understood	Two-sample	Mental health	Sleeplessness / insomnia	Brain	UKB-a:13	MR-Base / IEUOpenGWAS	NA	NA	NA	NA	NA	NA	Numbers not presented in the manuscript and GWAS publication not referenced and some IDs do not match with those in MR-Base	Not clear - may be continuous or case-control	NA	Gut microbiome	Gut microbiota	Goodrich 2016 and Turpin 2016	Not discussed	Both	4292	2687	Study states that there are 2731 subjects in the Goodrich 2016 paper, however the Goodrich paper states there are 1126 participants	Healthy	Goodrich: not mentioned but likely Europen, Turpin: European (from Canada, Isreal, and United States, with 100% "Caucasian"); First degree relatives of subjects with Crohn's disease	Not discussed	IMPUTE version 2 or HumanCoreExome-12v1.1 chip (Illumina) was used to genotype and impute for individuals	Minimum LD Rsq value is p > 0.8	p > 0.05 was significant for horizontal pleiotropy (HP) though it's not clear what they mean by this in terms of what p-value they're using	p < 5.0 x10-5	Palindromic SNPs were allowed with Minor Allele Frequency (MAF) threshold >0.3	Not discussed	Not discussed	NA	306	NA	Goodrich: None reached study-wide threshold for taxa but one SNP reached a study-wide threshold for beta-diversity in smaller subset (n=1248), Turpin: 58	Used a different p-value threshold, but unclear where exactly SNPs have come from - supplementary table 2 lists SNPs used	No	NA	IVW	MR Egger	Weighted median					Not discussed	MR-Base app	MR-Base	Not discussed	Not discussed	Not discussed	Not clear	Not clear	Beta	-3.1e-05	2.36e-05	NA	NA	NA	0.1894	NA	NA	The detailed procedure of GWAS could not be performed as we wanted, which also had influence on the accuracy of gut microbiota related SNPs	Two-sample MR approach cannot figure out the possibility that the associations discovered are pleiotropic rather than causal, and even then, one cannot not fully discard the possibility of reverse causation	Not discussed	Not discussed	Most of the GWAS information had to be sourced from original GWASs and the sources of the outcome data are not provided explicitly	Yes - they also ran a "PRS" analysis where they calculated the PRS of gut microbiota in UK Biobank and looked at the relationship between this and the "significant discovery results" using pearson's correlation and logistic analysis.	Gut microbiota	Sleeplessness / insomnia	-3.1e-05	2.36e-05	NA	NA	NA	0.1894	NA	NA
2238214110	No	No	Yes	Sex specific effect of gut microbiota on the risk of psychiatric disorders: A Mendelian randomisation study and PRS analysis using UK Biobank cohort	2021	The World Jounral of Biolofical Psychiatry	10.1080/15622975.2021.1878428	Xin Qi	Feng Zhang	fzhxjtu@mail.xjtu.edu.cn	School of Public Health, Health Science Center, Xi’an Jiaotong University, No. 76 Yan Ta West Road, Xi’an, 710061, P. R. China	A two-stage study was performed to investigate the relationships between gut microbiota and brain-related diseases/traits, and evaluate the potential sex specific effects of gut microbiota	The relationships between gut microbiota and brain-related diseases/traits remains not fully understood	Two-sample	Mental health	Maternal smoking around birth	Brain	UKB-b:17685	MR-Base / IEUOpenGWAS	NA	NA	NA	NA	NA	NA	Numbers not presented in the manuscript and GWAS publication not referenced and some IDs do not match with those in MR-Base	Not clear - may be continuous or case-control	NA	Gut microbiome	Gut microbiota	Goodrich 2016 and Turpin 2016	Not discussed	Both	4292	2687	Study states that there are 2731 subjects in the Goodrich 2016 paper, however the Goodrich paper states there are 1126 participants	Healthy	Goodrich: not mentioned but likely Europen, Turpin: European (from Canada, Isreal, and United States, with 100% "Caucasian"); First degree relatives of subjects with Crohn's disease	Not discussed	IMPUTE version 2 or HumanCoreExome-12v1.1 chip (Illumina) was used to genotype and impute for individuals	Minimum LD Rsq value is p > 0.8	p > 0.05 was significant for horizontal pleiotropy (HP) though it's not clear what they mean by this in terms of what p-value they're using	p < 5.0 x10-5	Palindromic SNPs were allowed with Minor Allele Frequency (MAF) threshold >0.3	Not discussed	Not discussed	NA	306	NA	Goodrich: None reached study-wide threshold for taxa but one SNP reached a study-wide threshold for beta-diversity in smaller subset (n=1248), Turpin: 58	Used a different p-value threshold, but unclear where exactly SNPs have come from - supplementary table 2 lists SNPs used	No	NA	IVW	MR Egger	Weighted median					Not discussed	MR-Base app	MR-Base	Not discussed	Not discussed	Not discussed	Not clear	Not clear	Beta	-1.78e-05	1.38e-05	NA	NA	NA	0.1969	NA	NA	The detailed procedure of GWAS could not be performed as we wanted, which also had influence on the accuracy of gut microbiota related SNPs	Two-sample MR approach cannot figure out the possibility that the associations discovered are pleiotropic rather than causal, and even then, one cannot not fully discard the possibility of reverse causation	Not discussed	Not discussed	Most of the GWAS information had to be sourced from original GWASs and the sources of the outcome data are not provided explicitly	Yes - they also ran a "PRS" analysis where they calculated the PRS of gut microbiota in UK Biobank and looked at the relationship between this and the "significant discovery results" using pearson's correlation and logistic analysis.	Gut microbiota	Maternal smoking around birth	-1.78e-05	1.38e-05	NA	NA	NA	0.1969	NA	NA
2238214110	No	No	Yes	Sex specific effect of gut microbiota on the risk of psychiatric disorders: A Mendelian randomisation study and PRS analysis using UK Biobank cohort	2021	The World Jounral of Biolofical Psychiatry	10.1080/15622975.2021.1878428	Xin Qi	Feng Zhang	fzhxjtu@mail.xjtu.edu.cn	School of Public Health, Health Science Center, Xi’an Jiaotong University, No. 76 Yan Ta West Road, Xi’an, 710061, P. R. China	A two-stage study was performed to investigate the relationships between gut microbiota and brain-related diseases/traits, and evaluate the potential sex specific effects of gut microbiota	The relationships between gut microbiota and brain-related diseases/traits remains not fully understood	Two-sample	Mental health	Diagnoses - secondary ICD10: I42.6 Alcoholic cardiomyopathy	Brain	UKB-b:18440	MR-Base / IEUOpenGWAS	NA	NA	NA	NA	NA	NA	Numbers not presented in the manuscript and GWAS publication not referenced and some IDs do not match with those in MR-Base	Not clear - may be continuous or case-control	NA	Gut microbiome	Gut microbiota	Goodrich 2016 and Turpin 2016	Not discussed	Both	4292	2687	Study states that there are 2731 subjects in the Goodrich 2016 paper, however the Goodrich paper states there are 1126 participants	Healthy	Goodrich: not mentioned but likely Europen, Turpin: European (from Canada, Isreal, and United States, with 100% "Caucasian"); First degree relatives of subjects with Crohn's disease	Not discussed	IMPUTE version 2 or HumanCoreExome-12v1.1 chip (Illumina) was used to genotype and impute for individuals	Minimum LD Rsq value is p > 0.8	p > 0.05 was significant for horizontal pleiotropy (HP) though it's not clear what they mean by this in terms of what p-value they're using	p < 5.0 x10-5	Palindromic SNPs were allowed with Minor Allele Frequency (MAF) threshold >0.3	Not discussed	Not discussed	NA	306	NA	Goodrich: None reached study-wide threshold for taxa but one SNP reached a study-wide threshold for beta-diversity in smaller subset (n=1248), Turpin: 58	Used a different p-value threshold, but unclear where exactly SNPs have come from - supplementary table 2 lists SNPs used	No	NA	IVW	MR Egger	Weighted median					Not discussed	MR-Base app	MR-Base	Not discussed	Not discussed	Not discussed	Not clear	Not clear	Beta	-2.75e-07	2.14e-07	NA	NA	NA	0.1979	NA	NA	The detailed procedure of GWAS could not be performed as we wanted, which also had influence on the accuracy of gut microbiota related SNPs	Two-sample MR approach cannot figure out the possibility that the associations discovered are pleiotropic rather than causal, and even then, one cannot not fully discard the possibility of reverse causation	Not discussed	Not discussed	Most of the GWAS information had to be sourced from original GWASs and the sources of the outcome data are not provided explicitly	Yes - they also ran a "PRS" analysis where they calculated the PRS of gut microbiota in UK Biobank and looked at the relationship between this and the "significant discovery results" using pearson's correlation and logistic analysis.	Gut microbiota	Diagnoses - secondary ICD10: I42.6 Alcoholic cardiomyopathy	-2.75e-07	2.14e-07	NA	NA	NA	0.1979	NA	NA
2238214110	No	No	Yes	Sex specific effect of gut microbiota on the risk of psychiatric disorders: A Mendelian randomisation study and PRS analysis using UK Biobank cohort	2021	The World Jounral of Biolofical Psychiatry	10.1080/15622975.2021.1878428	Xin Qi	Feng Zhang	fzhxjtu@mail.xjtu.edu.cn	School of Public Health, Health Science Center, Xi’an Jiaotong University, No. 76 Yan Ta West Road, Xi’an, 710061, P. R. China	A two-stage study was performed to investigate the relationships between gut microbiota and brain-related diseases/traits, and evaluate the potential sex specific effects of gut microbiota	The relationships between gut microbiota and brain-related diseases/traits remains not fully understood	Two-sample	Mental health	Why reduced smoking: None of the above	Brain	UKB-b:19752	MR-Base / IEUOpenGWAS	NA	NA	NA	NA	NA	NA	Numbers not presented in the manuscript and GWAS publication not referenced and some IDs do not match with those in MR-Base	Not clear - may be continuous or case-control	NA	Gut microbiome	Gut microbiota	Goodrich 2016 and Turpin 2016	Not discussed	Both	4292	2687	Study states that there are 2731 subjects in the Goodrich 2016 paper, however the Goodrich paper states there are 1126 participants	Healthy	Goodrich: not mentioned but likely Europen, Turpin: European (from Canada, Isreal, and United States, with 100% "Caucasian"); First degree relatives of subjects with Crohn's disease	Not discussed	IMPUTE version 2 or HumanCoreExome-12v1.1 chip (Illumina) was used to genotype and impute for individuals	Minimum LD Rsq value is p > 0.8	p > 0.05 was significant for horizontal pleiotropy (HP) though it's not clear what they mean by this in terms of what p-value they're using	p < 5.0 x10-5	Palindromic SNPs were allowed with Minor Allele Frequency (MAF) threshold >0.3	Not discussed	Not discussed	NA	306	NA	Goodrich: None reached study-wide threshold for taxa but one SNP reached a study-wide threshold for beta-diversity in smaller subset (n=1248), Turpin: 58	Used a different p-value threshold, but unclear where exactly SNPs have come from - supplementary table 2 lists SNPs used	No	NA	IVW	MR Egger	Weighted median					Not discussed	MR-Base app	MR-Base	Not discussed	Not discussed	Not discussed	Not clear	Not clear	Beta	7.85e-05	6.18e-05	NA	NA	NA	0.204	NA	NA	The detailed procedure of GWAS could not be performed as we wanted, which also had influence on the accuracy of gut microbiota related SNPs	Two-sample MR approach cannot figure out the possibility that the associations discovered are pleiotropic rather than causal, and even then, one cannot not fully discard the possibility of reverse causation	Not discussed	Not discussed	Most of the GWAS information had to be sourced from original GWASs and the sources of the outcome data are not provided explicitly	Yes - they also ran a "PRS" analysis where they calculated the PRS of gut microbiota in UK Biobank and looked at the relationship between this and the "significant discovery results" using pearson's correlation and logistic analysis.	Gut microbiota	Why reduced smoking: None of the above	7.85e-05	6.18e-05	NA	NA	NA	0.204	NA	NA
2238214110	No	No	Yes	Sex specific effect of gut microbiota on the risk of psychiatric disorders: A Mendelian randomisation study and PRS analysis using UK Biobank cohort	2021	The World Jounral of Biolofical Psychiatry	10.1080/15622975.2021.1878428	Xin Qi	Feng Zhang	fzhxjtu@mail.xjtu.edu.cn	School of Public Health, Health Science Center, Xi’an Jiaotong University, No. 76 Yan Ta West Road, Xi’an, 710061, P. R. China	A two-stage study was performed to investigate the relationships between gut microbiota and brain-related diseases/traits, and evaluate the potential sex specific effects of gut microbiota	The relationships between gut microbiota and brain-related diseases/traits remains not fully understood	Two-sample	Mental health	Diagnoses - secondary ICD10: F33.1 Recurrent depressive disorder, current episode moderate	Brain	UKB-b:10035	MR-Base / IEUOpenGWAS	NA	NA	NA	NA	NA	NA	Numbers not presented in the manuscript and GWAS publication not referenced and some IDs do not match with those in MR-Base	Not clear - may be continuous or case-control	NA	Gut microbiome	Gut microbiota	Goodrich 2016 and Turpin 2016	Not discussed	Both	4292	2687	Study states that there are 2731 subjects in the Goodrich 2016 paper, however the Goodrich paper states there are 1126 participants	Healthy	Goodrich: not mentioned but likely Europen, Turpin: European (from Canada, Isreal, and United States, with 100% "Caucasian"); First degree relatives of subjects with Crohn's disease	Not discussed	IMPUTE version 2 or HumanCoreExome-12v1.1 chip (Illumina) was used to genotype and impute for individuals	Minimum LD Rsq value is p > 0.8	p > 0.05 was significant for horizontal pleiotropy (HP) though it's not clear what they mean by this in terms of what p-value they're using	p < 5.0 x10-5	Palindromic SNPs were allowed with Minor Allele Frequency (MAF) threshold >0.3	Not discussed	Not discussed	NA	306	NA	Goodrich: None reached study-wide threshold for taxa but one SNP reached a study-wide threshold for beta-diversity in smaller subset (n=1248), Turpin: 58	Used a different p-value threshold, but unclear where exactly SNPs have come from - supplementary table 2 lists SNPs used	No	NA	IVW	MR Egger	Weighted median					Not discussed	MR-Base app	MR-Base	Not discussed	Not discussed	Not discussed	Not clear	Not clear	Beta	1.52e-07	1.2e-07	NA	NA	NA	0.2064	NA	NA	The detailed procedure of GWAS could not be performed as we wanted, which also had influence on the accuracy of gut microbiota related SNPs	Two-sample MR approach cannot figure out the possibility that the associations discovered are pleiotropic rather than causal, and even then, one cannot not fully discard the possibility of reverse causation	Not discussed	Not discussed	Most of the GWAS information had to be sourced from original GWASs and the sources of the outcome data are not provided explicitly	Yes - they also ran a "PRS" analysis where they calculated the PRS of gut microbiota in UK Biobank and looked at the relationship between this and the "significant discovery results" using pearson's correlation and logistic analysis.	Gut microbiota	Diagnoses - secondary ICD10: F33.1 Recurrent depressive disorder, current episode moderate	1.52e-07	1.2e-07	NA	NA	NA	0.2064	NA	NA
2238214110	No	No	Yes	Sex specific effect of gut microbiota on the risk of psychiatric disorders: A Mendelian randomisation study and PRS analysis using UK Biobank cohort	2021	The World Jounral of Biolofical Psychiatry	10.1080/15622975.2021.1878428	Xin Qi	Feng Zhang	fzhxjtu@mail.xjtu.edu.cn	School of Public Health, Health Science Center, Xi’an Jiaotong University, No. 76 Yan Ta West Road, Xi’an, 710061, P. R. China	A two-stage study was performed to investigate the relationships between gut microbiota and brain-related diseases/traits, and evaluate the potential sex specific effects of gut microbiota	The relationships between gut microbiota and brain-related diseases/traits remains not fully understood	Two-sample	Mental health	Chronotype	Brain	1087	MR-Base / IEUOpenGWAS	NA	NA	NA	NA	NA	NA	Numbers not presented in the manuscript and GWAS publication not referenced and some IDs do not match with those in MR-Base	Not clear - may be continuous or case-control	NA	Gut microbiome	Gut microbiota	Goodrich 2016 and Turpin 2016	Not discussed	Both	4292	2687	Study states that there are 2731 subjects in the Goodrich 2016 paper, however the Goodrich paper states there are 1126 participants	Healthy	Goodrich: not mentioned but likely Europen, Turpin: European (from Canada, Isreal, and United States, with 100% "Caucasian"); First degree relatives of subjects with Crohn's disease	Not discussed	IMPUTE version 2 or HumanCoreExome-12v1.1 chip (Illumina) was used to genotype and impute for individuals	Minimum LD Rsq value is p > 0.8	p > 0.05 was significant for horizontal pleiotropy (HP) though it's not clear what they mean by this in terms of what p-value they're using	p < 5.0 x10-5	Palindromic SNPs were allowed with Minor Allele Frequency (MAF) threshold >0.3	Not discussed	Not discussed	NA	306	NA	Goodrich: None reached study-wide threshold for taxa but one SNP reached a study-wide threshold for beta-diversity in smaller subset (n=1248), Turpin: 58	Used a different p-value threshold, but unclear where exactly SNPs have come from - supplementary table 2 lists SNPs used	No	NA	IVW	MR Egger	Weighted median					Not discussed	MR-Base app	MR-Base	Not discussed	Not discussed	Not discussed	Not clear	Not clear	Beta	6.29e-05	4.98e-05	NA	NA	NA	0.2065	NA	NA	The detailed procedure of GWAS could not be performed as we wanted, which also had influence on the accuracy of gut microbiota related SNPs	Two-sample MR approach cannot figure out the possibility that the associations discovered are pleiotropic rather than causal, and even then, one cannot not fully discard the possibility of reverse causation	Not discussed	Not discussed	Most of the GWAS information had to be sourced from original GWASs and the sources of the outcome data are not provided explicitly	Yes - they also ran a "PRS" analysis where they calculated the PRS of gut microbiota in UK Biobank and looked at the relationship between this and the "significant discovery results" using pearson's correlation and logistic analysis.	Gut microbiota	Chronotype	6.29e-05	4.98e-05	NA	NA	NA	0.2065	NA	NA
2238214110	No	No	Yes	Sex specific effect of gut microbiota on the risk of psychiatric disorders: A Mendelian randomisation study and PRS analysis using UK Biobank cohort	2021	The World Jounral of Biolofical Psychiatry	10.1080/15622975.2021.1878428	Xin Qi	Feng Zhang	fzhxjtu@mail.xjtu.edu.cn	School of Public Health, Health Science Center, Xi’an Jiaotong University, No. 76 Yan Ta West Road, Xi’an, 710061, P. R. China	A two-stage study was performed to investigate the relationships between gut microbiota and brain-related diseases/traits, and evaluate the potential sex specific effects of gut microbiota	The relationships between gut microbiota and brain-related diseases/traits remains not fully understood	Two-sample	Mental health	Diagnoses - main ICD10: G58.0 Intercostal neuropathy	Brain	UKB-b:6575	MR-Base / IEUOpenGWAS	NA	NA	NA	NA	NA	NA	Numbers not presented in the manuscript and GWAS publication not referenced and some IDs do not match with those in MR-Base	Not clear - may be continuous or case-control	NA	Gut microbiome	Gut microbiota	Goodrich 2016 and Turpin 2016	Not discussed	Both	4292	2687	Study states that there are 2731 subjects in the Goodrich 2016 paper, however the Goodrich paper states there are 1126 participants	Healthy	Goodrich: not mentioned but likely Europen, Turpin: European (from Canada, Isreal, and United States, with 100% "Caucasian"); First degree relatives of subjects with Crohn's disease	Not discussed	IMPUTE version 2 or HumanCoreExome-12v1.1 chip (Illumina) was used to genotype and impute for individuals	Minimum LD Rsq value is p > 0.8	p > 0.05 was significant for horizontal pleiotropy (HP) though it's not clear what they mean by this in terms of what p-value they're using	p < 5.0 x10-5	Palindromic SNPs were allowed with Minor Allele Frequency (MAF) threshold >0.3	Not discussed	Not discussed	NA	306	NA	Goodrich: None reached study-wide threshold for taxa but one SNP reached a study-wide threshold for beta-diversity in smaller subset (n=1248), Turpin: 58	Used a different p-value threshold, but unclear where exactly SNPs have come from - supplementary table 2 lists SNPs used	No	NA	IVW	MR Egger	Weighted median					Not discussed	MR-Base app	MR-Base	Not discussed	Not discussed	Not discussed	Not clear	Not clear	Beta	-1.45e-07	1.15e-07	NA	NA	NA	0.2087	NA	NA	The detailed procedure of GWAS could not be performed as we wanted, which also had influence on the accuracy of gut microbiota related SNPs	Two-sample MR approach cannot figure out the possibility that the associations discovered are pleiotropic rather than causal, and even then, one cannot not fully discard the possibility of reverse causation	Not discussed	Not discussed	Most of the GWAS information had to be sourced from original GWASs and the sources of the outcome data are not provided explicitly	Yes - they also ran a "PRS" analysis where they calculated the PRS of gut microbiota in UK Biobank and looked at the relationship between this and the "significant discovery results" using pearson's correlation and logistic analysis.	Gut microbiota	Diagnoses - main ICD10: G58.0 Intercostal neuropathy	-1.45e-07	1.15e-07	NA	NA	NA	0.2087	NA	NA
2238214110	No	No	Yes	Sex specific effect of gut microbiota on the risk of psychiatric disorders: A Mendelian randomisation study and PRS analysis using UK Biobank cohort	2021	The World Jounral of Biolofical Psychiatry	10.1080/15622975.2021.1878428	Xin Qi	Feng Zhang	fzhxjtu@mail.xjtu.edu.cn	School of Public Health, Health Science Center, Xi’an Jiaotong University, No. 76 Yan Ta West Road, Xi’an, 710061, P. R. China	A two-stage study was performed to investigate the relationships between gut microbiota and brain-related diseases/traits, and evaluate the potential sex specific effects of gut microbiota	The relationships between gut microbiota and brain-related diseases/traits remains not fully understood	Two-sample	Mental health	Non-cancer illness code, self-reported: headaches (not migraine)	Brain	UKB-b:12623	MR-Base / IEUOpenGWAS	NA	NA	NA	NA	NA	NA	Numbers not presented in the manuscript and GWAS publication not referenced and some IDs do not match with those in MR-Base	Not clear - may be continuous or case-control	NA	Gut microbiome	Gut microbiota	Goodrich 2016 and Turpin 2016	Not discussed	Both	4292	2687	Study states that there are 2731 subjects in the Goodrich 2016 paper, however the Goodrich paper states there are 1126 participants	Healthy	Goodrich: not mentioned but likely Europen, Turpin: European (from Canada, Isreal, and United States, with 100% "Caucasian"); First degree relatives of subjects with Crohn's disease	Not discussed	IMPUTE version 2 or HumanCoreExome-12v1.1 chip (Illumina) was used to genotype and impute for individuals	Minimum LD Rsq value is p > 0.8	p > 0.05 was significant for horizontal pleiotropy (HP) though it's not clear what they mean by this in terms of what p-value they're using	p < 5.0 x10-5	Palindromic SNPs were allowed with Minor Allele Frequency (MAF) threshold >0.3	Not discussed	Not discussed	NA	306	NA	Goodrich: None reached study-wide threshold for taxa but one SNP reached a study-wide threshold for beta-diversity in smaller subset (n=1248), Turpin: 58	Used a different p-value threshold, but unclear where exactly SNPs have come from - supplementary table 2 lists SNPs used	No	NA	IVW	MR Egger	Weighted median					Not discussed	MR-Base app	MR-Base	Not discussed	Not discussed	Not discussed	Not clear	Not clear	Beta	2.93e-06	2.33e-06	NA	NA	NA	0.2093	NA	NA	The detailed procedure of GWAS could not be performed as we wanted, which also had influence on the accuracy of gut microbiota related SNPs	Two-sample MR approach cannot figure out the possibility that the associations discovered are pleiotropic rather than causal, and even then, one cannot not fully discard the possibility of reverse causation	Not discussed	Not discussed	Most of the GWAS information had to be sourced from original GWASs and the sources of the outcome data are not provided explicitly	Yes - they also ran a "PRS" analysis where they calculated the PRS of gut microbiota in UK Biobank and looked at the relationship between this and the "significant discovery results" using pearson's correlation and logistic analysis.	Gut microbiota	Non-cancer illness code, self-reported: headaches (not migraine)	2.93e-06	2.33e-06	NA	NA	NA	0.2093	NA	NA
2238214110	No	No	Yes	Sex specific effect of gut microbiota on the risk of psychiatric disorders: A Mendelian randomisation study and PRS analysis using UK Biobank cohort	2021	The World Jounral of Biolofical Psychiatry	10.1080/15622975.2021.1878428	Xin Qi	Feng Zhang	fzhxjtu@mail.xjtu.edu.cn	School of Public Health, Health Science Center, Xi’an Jiaotong University, No. 76 Yan Ta West Road, Xi’an, 710061, P. R. China	A two-stage study was performed to investigate the relationships between gut microbiota and brain-related diseases/traits, and evaluate the potential sex specific effects of gut microbiota	The relationships between gut microbiota and brain-related diseases/traits remains not fully understood	Two-sample	Mental health	Diagnoses - main ICD10: H81.2 Vestibular neuronitis	Brain	UKB-b:9245	MR-Base / IEUOpenGWAS	NA	NA	NA	NA	NA	NA	Numbers not presented in the manuscript and GWAS publication not referenced and some IDs do not match with those in MR-Base	Not clear - may be continuous or case-control	NA	Gut microbiome	Gut microbiota	Goodrich 2016 and Turpin 2016	Not discussed	Both	4292	2687	Study states that there are 2731 subjects in the Goodrich 2016 paper, however the Goodrich paper states there are 1126 participants	Healthy	Goodrich: not mentioned but likely Europen, Turpin: European (from Canada, Isreal, and United States, with 100% "Caucasian"); First degree relatives of subjects with Crohn's disease	Not discussed	IMPUTE version 2 or HumanCoreExome-12v1.1 chip (Illumina) was used to genotype and impute for individuals	Minimum LD Rsq value is p > 0.8	p > 0.05 was significant for horizontal pleiotropy (HP) though it's not clear what they mean by this in terms of what p-value they're using	p < 5.0 x10-5	Palindromic SNPs were allowed with Minor Allele Frequency (MAF) threshold >0.3	Not discussed	Not discussed	NA	306	NA	Goodrich: None reached study-wide threshold for taxa but one SNP reached a study-wide threshold for beta-diversity in smaller subset (n=1248), Turpin: 58	Used a different p-value threshold, but unclear where exactly SNPs have come from - supplementary table 2 lists SNPs used	No	NA	IVW	MR Egger	Weighted median					Not discussed	MR-Base app	MR-Base	Not discussed	Not discussed	Not discussed	Not clear	Not clear	Beta	-3.13e-07	2.5e-07	NA	NA	NA	0.2114	NA	NA	The detailed procedure of GWAS could not be performed as we wanted, which also had influence on the accuracy of gut microbiota related SNPs	Two-sample MR approach cannot figure out the possibility that the associations discovered are pleiotropic rather than causal, and even then, one cannot not fully discard the possibility of reverse causation	Not discussed	Not discussed	Most of the GWAS information had to be sourced from original GWASs and the sources of the outcome data are not provided explicitly	Yes - they also ran a "PRS" analysis where they calculated the PRS of gut microbiota in UK Biobank and looked at the relationship between this and the "significant discovery results" using pearson's correlation and logistic analysis.	Gut microbiota	Diagnoses - main ICD10: H81.2 Vestibular neuronitis	-3.13e-07	2.5e-07	NA	NA	NA	0.2114	NA	NA
2238214110	No	No	Yes	Sex specific effect of gut microbiota on the risk of psychiatric disorders: A Mendelian randomisation study and PRS analysis using UK Biobank cohort	2021	The World Jounral of Biolofical Psychiatry	10.1080/15622975.2021.1878428	Xin Qi	Feng Zhang	fzhxjtu@mail.xjtu.edu.cn	School of Public Health, Health Science Center, Xi’an Jiaotong University, No. 76 Yan Ta West Road, Xi’an, 710061, P. R. China	A two-stage study was performed to investigate the relationships between gut microbiota and brain-related diseases/traits, and evaluate the potential sex specific effects of gut microbiota	The relationships between gut microbiota and brain-related diseases/traits remains not fully understood	Two-sample	Mental health	Why reduced smoking: Doctor's advice	Brain	UKB-b:17579	MR-Base / IEUOpenGWAS	NA	NA	NA	NA	NA	NA	Numbers not presented in the manuscript and GWAS publication not referenced and some IDs do not match with those in MR-Base	Not clear - may be continuous or case-control	NA	Gut microbiome	Gut microbiota	Goodrich 2016 and Turpin 2016	Not discussed	Both	4292	2687	Study states that there are 2731 subjects in the Goodrich 2016 paper, however the Goodrich paper states there are 1126 participants	Healthy	Goodrich: not mentioned but likely Europen, Turpin: European (from Canada, Isreal, and United States, with 100% "Caucasian"); First degree relatives of subjects with Crohn's disease	Not discussed	IMPUTE version 2 or HumanCoreExome-12v1.1 chip (Illumina) was used to genotype and impute for individuals	Minimum LD Rsq value is p > 0.8	p > 0.05 was significant for horizontal pleiotropy (HP) though it's not clear what they mean by this in terms of what p-value they're using	p < 5.0 x10-5	Palindromic SNPs were allowed with Minor Allele Frequency (MAF) threshold >0.3	Not discussed	Not discussed	NA	306	NA	Goodrich: None reached study-wide threshold for taxa but one SNP reached a study-wide threshold for beta-diversity in smaller subset (n=1248), Turpin: 58	Used a different p-value threshold, but unclear where exactly SNPs have come from - supplementary table 2 lists SNPs used	No	NA	IVW	MR Egger	Weighted median					Not discussed	MR-Base app	MR-Base	Not discussed	Not discussed	Not discussed	Not clear	Not clear	Beta	-6.05e-05	4.86e-05	NA	NA	NA	0.213	NA	NA	The detailed procedure of GWAS could not be performed as we wanted, which also had influence on the accuracy of gut microbiota related SNPs	Two-sample MR approach cannot figure out the possibility that the associations discovered are pleiotropic rather than causal, and even then, one cannot not fully discard the possibility of reverse causation	Not discussed	Not discussed	Most of the GWAS information had to be sourced from original GWASs and the sources of the outcome data are not provided explicitly	Yes - they also ran a "PRS" analysis where they calculated the PRS of gut microbiota in UK Biobank and looked at the relationship between this and the "significant discovery results" using pearson's correlation and logistic analysis.	Gut microbiota	Why reduced smoking: Doctor's advice	-6.05e-05	4.86e-05	NA	NA	NA	0.213	NA	NA
2238214110	No	No	Yes	Sex specific effect of gut microbiota on the risk of psychiatric disorders: A Mendelian randomisation study and PRS analysis using UK Biobank cohort	2021	The World Jounral of Biolofical Psychiatry	10.1080/15622975.2021.1878428	Xin Qi	Feng Zhang	fzhxjtu@mail.xjtu.edu.cn	School of Public Health, Health Science Center, Xi’an Jiaotong University, No. 76 Yan Ta West Road, Xi’an, 710061, P. R. China	A two-stage study was performed to investigate the relationships between gut microbiota and brain-related diseases/traits, and evaluate the potential sex specific effects of gut microbiota	The relationships between gut microbiota and brain-related diseases/traits remains not fully understood	Two-sample	Mental health	Diagnoses - secondary ICD10: Y88.3 Sequelae of surgical and medical procedures as the cause of abnormal reaction of the patient or of later complication, without mention of misadventure at the time of the procedure	Brain	UKB-b:1646	MR-Base / IEUOpenGWAS	NA	NA	NA	NA	NA	NA	Numbers not presented in the manuscript and GWAS publication not referenced and some IDs do not match with those in MR-Base	Not clear - may be continuous or case-control	NA	Gut microbiome	Gut microbiota	Goodrich 2016 and Turpin 2016	Not discussed	Both	4292	2687	Study states that there are 2731 subjects in the Goodrich 2016 paper, however the Goodrich paper states there are 1126 participants	Healthy	Goodrich: not mentioned but likely Europen, Turpin: European (from Canada, Isreal, and United States, with 100% "Caucasian"); First degree relatives of subjects with Crohn's disease	Not discussed	IMPUTE version 2 or HumanCoreExome-12v1.1 chip (Illumina) was used to genotype and impute for individuals	Minimum LD Rsq value is p > 0.8	p > 0.05 was significant for horizontal pleiotropy (HP) though it's not clear what they mean by this in terms of what p-value they're using	p < 5.0 x10-5	Palindromic SNPs were allowed with Minor Allele Frequency (MAF) threshold >0.3	Not discussed	Not discussed	NA	306	NA	Goodrich: None reached study-wide threshold for taxa but one SNP reached a study-wide threshold for beta-diversity in smaller subset (n=1248), Turpin: 58	Used a different p-value threshold, but unclear where exactly SNPs have come from - supplementary table 2 lists SNPs used	No	NA	IVW	MR Egger	Weighted median					Not discussed	MR-Base app	MR-Base	Not discussed	Not discussed	Not discussed	Not clear	Not clear	Beta	-5.2e-07	4.19e-07	NA	NA	NA	0.2145	NA	NA	The detailed procedure of GWAS could not be performed as we wanted, which also had influence on the accuracy of gut microbiota related SNPs	Two-sample MR approach cannot figure out the possibility that the associations discovered are pleiotropic rather than causal, and even then, one cannot not fully discard the possibility of reverse causation	Not discussed	Not discussed	Most of the GWAS information had to be sourced from original GWASs and the sources of the outcome data are not provided explicitly	Yes - they also ran a "PRS" analysis where they calculated the PRS of gut microbiota in UK Biobank and looked at the relationship between this and the "significant discovery results" using pearson's correlation and logistic analysis.	Gut microbiota	Diagnoses - secondary ICD10: Y88.3 Sequelae of surgical and medical procedures as the cause of abnormal reaction of the patient or of later complication, without mention of misadventure at the time of the procedure	-5.2e-07	4.19e-07	NA	NA	NA	0.2145	NA	NA
2238214110	No	No	Yes	Sex specific effect of gut microbiota on the risk of psychiatric disorders: A Mendelian randomisation study and PRS analysis using UK Biobank cohort	2021	The World Jounral of Biolofical Psychiatry	10.1080/15622975.2021.1878428	Xin Qi	Feng Zhang	fzhxjtu@mail.xjtu.edu.cn	School of Public Health, Health Science Center, Xi’an Jiaotong University, No. 76 Yan Ta West Road, Xi’an, 710061, P. R. China	A two-stage study was performed to investigate the relationships between gut microbiota and brain-related diseases/traits, and evaluate the potential sex specific effects of gut microbiota	The relationships between gut microbiota and brain-related diseases/traits remains not fully understood	Two-sample	Mental health	Diagnoses - main ICD10: M89.06 Algoneurodystrophy (Lower leg)	Brain	UKB-b:3736	MR-Base / IEUOpenGWAS	NA	NA	NA	NA	NA	NA	Numbers not presented in the manuscript and GWAS publication not referenced and some IDs do not match with those in MR-Base	Not clear - may be continuous or case-control	NA	Gut microbiome	Gut microbiota	Goodrich 2016 and Turpin 2016	Not discussed	Both	4292	2687	Study states that there are 2731 subjects in the Goodrich 2016 paper, however the Goodrich paper states there are 1126 participants	Healthy	Goodrich: not mentioned but likely Europen, Turpin: European (from Canada, Isreal, and United States, with 100% "Caucasian"); First degree relatives of subjects with Crohn's disease	Not discussed	IMPUTE version 2 or HumanCoreExome-12v1.1 chip (Illumina) was used to genotype and impute for individuals	Minimum LD Rsq value is p > 0.8	p > 0.05 was significant for horizontal pleiotropy (HP) though it's not clear what they mean by this in terms of what p-value they're using	p < 5.0 x10-5	Palindromic SNPs were allowed with Minor Allele Frequency (MAF) threshold >0.3	Not discussed	Not discussed	NA	306	NA	Goodrich: None reached study-wide threshold for taxa but one SNP reached a study-wide threshold for beta-diversity in smaller subset (n=1248), Turpin: 58	Used a different p-value threshold, but unclear where exactly SNPs have come from - supplementary table 2 lists SNPs used	No	NA	IVW	MR Egger	Weighted median					Not discussed	MR-Base app	MR-Base	Not discussed	Not discussed	Not discussed	Not clear	Not clear	Beta	1.96e-07	1.59e-07	NA	NA	NA	0.2176	NA	NA	The detailed procedure of GWAS could not be performed as we wanted, which also had influence on the accuracy of gut microbiota related SNPs	Two-sample MR approach cannot figure out the possibility that the associations discovered are pleiotropic rather than causal, and even then, one cannot not fully discard the possibility of reverse causation	Not discussed	Not discussed	Most of the GWAS information had to be sourced from original GWASs and the sources of the outcome data are not provided explicitly	Yes - they also ran a "PRS" analysis where they calculated the PRS of gut microbiota in UK Biobank and looked at the relationship between this and the "significant discovery results" using pearson's correlation and logistic analysis.	Gut microbiota	Diagnoses - main ICD10: M89.06 Algoneurodystrophy (Lower leg)	1.96e-07	1.59e-07	NA	NA	NA	0.2176	NA	NA
2238214110	No	No	Yes	Sex specific effect of gut microbiota on the risk of psychiatric disorders: A Mendelian randomisation study and PRS analysis using UK Biobank cohort	2021	The World Jounral of Biolofical Psychiatry	10.1080/15622975.2021.1878428	Xin Qi	Feng Zhang	fzhxjtu@mail.xjtu.edu.cn	School of Public Health, Health Science Center, Xi’an Jiaotong University, No. 76 Yan Ta West Road, Xi’an, 710061, P. R. China	A two-stage study was performed to investigate the relationships between gut microbiota and brain-related diseases/traits, and evaluate the potential sex specific effects of gut microbiota	The relationships between gut microbiota and brain-related diseases/traits remains not fully understood	Two-sample	Mental health	Diagnoses - secondary ICD10: F60.7 Dependent personality disorder	Brain	UKB-b:3184	MR-Base / IEUOpenGWAS	NA	NA	NA	NA	NA	NA	Numbers not presented in the manuscript and GWAS publication not referenced and some IDs do not match with those in MR-Base	Not clear - may be continuous or case-control	NA	Gut microbiome	Gut microbiota	Goodrich 2016 and Turpin 2016	Not discussed	Both	4292	2687	Study states that there are 2731 subjects in the Goodrich 2016 paper, however the Goodrich paper states there are 1126 participants	Healthy	Goodrich: not mentioned but likely Europen, Turpin: European (from Canada, Isreal, and United States, with 100% "Caucasian"); First degree relatives of subjects with Crohn's disease	Not discussed	IMPUTE version 2 or HumanCoreExome-12v1.1 chip (Illumina) was used to genotype and impute for individuals	Minimum LD Rsq value is p > 0.8	p > 0.05 was significant for horizontal pleiotropy (HP) though it's not clear what they mean by this in terms of what p-value they're using	p < 5.0 x10-5	Palindromic SNPs were allowed with Minor Allele Frequency (MAF) threshold >0.3	Not discussed	Not discussed	NA	306	NA	Goodrich: None reached study-wide threshold for taxa but one SNP reached a study-wide threshold for beta-diversity in smaller subset (n=1248), Turpin: 58	Used a different p-value threshold, but unclear where exactly SNPs have come from - supplementary table 2 lists SNPs used	No	NA	IVW	MR Egger	Weighted median					Not discussed	MR-Base app	MR-Base	Not discussed	Not discussed	Not discussed	Not clear	Not clear	Beta	-1.58e-07	1.3e-07	NA	NA	NA	0.2224	NA	NA	The detailed procedure of GWAS could not be performed as we wanted, which also had influence on the accuracy of gut microbiota related SNPs	Two-sample MR approach cannot figure out the possibility that the associations discovered are pleiotropic rather than causal, and even then, one cannot not fully discard the possibility of reverse causation	Not discussed	Not discussed	Most of the GWAS information had to be sourced from original GWASs and the sources of the outcome data are not provided explicitly	Yes - they also ran a "PRS" analysis where they calculated the PRS of gut microbiota in UK Biobank and looked at the relationship between this and the "significant discovery results" using pearson's correlation and logistic analysis.	Gut microbiota	Diagnoses - secondary ICD10: F60.7 Dependent personality disorder	-1.58e-07	1.3e-07	NA	NA	NA	0.2224	NA	NA
2238214110	No	No	Yes	Sex specific effect of gut microbiota on the risk of psychiatric disorders: A Mendelian randomisation study and PRS analysis using UK Biobank cohort	2021	The World Jounral of Biolofical Psychiatry	10.1080/15622975.2021.1878428	Xin Qi	Feng Zhang	fzhxjtu@mail.xjtu.edu.cn	School of Public Health, Health Science Center, Xi’an Jiaotong University, No. 76 Yan Ta West Road, Xi’an, 710061, P. R. China	A two-stage study was performed to investigate the relationships between gut microbiota and brain-related diseases/traits, and evaluate the potential sex specific effects of gut microbiota	The relationships between gut microbiota and brain-related diseases/traits remains not fully understood	Two-sample	Mental health	Operative procedures - main OPCS: A09.2 Maintenance of neurostimulator in brain	Brain	UKB-b:12173	MR-Base / IEUOpenGWAS	NA	NA	NA	NA	NA	NA	Numbers not presented in the manuscript and GWAS publication not referenced and some IDs do not match with those in MR-Base	Not clear - may be continuous or case-control	NA	Gut microbiome	Gut microbiota	Goodrich 2016 and Turpin 2016	Not discussed	Both	4292	2687	Study states that there are 2731 subjects in the Goodrich 2016 paper, however the Goodrich paper states there are 1126 participants	Healthy	Goodrich: not mentioned but likely Europen, Turpin: European (from Canada, Isreal, and United States, with 100% "Caucasian"); First degree relatives of subjects with Crohn's disease	Not discussed	IMPUTE version 2 or HumanCoreExome-12v1.1 chip (Illumina) was used to genotype and impute for individuals	Minimum LD Rsq value is p > 0.8	p > 0.05 was significant for horizontal pleiotropy (HP) though it's not clear what they mean by this in terms of what p-value they're using	p < 5.0 x10-5	Palindromic SNPs were allowed with Minor Allele Frequency (MAF) threshold >0.3	Not discussed	Not discussed	NA	306	NA	Goodrich: None reached study-wide threshold for taxa but one SNP reached a study-wide threshold for beta-diversity in smaller subset (n=1248), Turpin: 58	Used a different p-value threshold, but unclear where exactly SNPs have come from - supplementary table 2 lists SNPs used	No	NA	IVW	MR Egger	Weighted median					Not discussed	MR-Base app	MR-Base	Not discussed	Not discussed	Not discussed	Not clear	Not clear	Beta	-1.81e-07	1.49e-07	NA	NA	NA	0.225	NA	NA	The detailed procedure of GWAS could not be performed as we wanted, which also had influence on the accuracy of gut microbiota related SNPs	Two-sample MR approach cannot figure out the possibility that the associations discovered are pleiotropic rather than causal, and even then, one cannot not fully discard the possibility of reverse causation	Not discussed	Not discussed	Most of the GWAS information had to be sourced from original GWASs and the sources of the outcome data are not provided explicitly	Yes - they also ran a "PRS" analysis where they calculated the PRS of gut microbiota in UK Biobank and looked at the relationship between this and the "significant discovery results" using pearson's correlation and logistic analysis.	Gut microbiota	Operative procedures - main OPCS: A09.2 Maintenance of neurostimulator in brain	-1.81e-07	1.49e-07	NA	NA	NA	0.225	NA	NA
2238214110	No	No	Yes	Sex specific effect of gut microbiota on the risk of psychiatric disorders: A Mendelian randomisation study and PRS analysis using UK Biobank cohort	2021	The World Jounral of Biolofical Psychiatry	10.1080/15622975.2021.1878428	Xin Qi	Feng Zhang	fzhxjtu@mail.xjtu.edu.cn	School of Public Health, Health Science Center, Xi’an Jiaotong University, No. 76 Yan Ta West Road, Xi’an, 710061, P. R. China	A two-stage study was performed to investigate the relationships between gut microbiota and brain-related diseases/traits, and evaluate the potential sex specific effects of gut microbiota	The relationships between gut microbiota and brain-related diseases/traits remains not fully understood	Two-sample	Mental health	Diagnoses - main ICD10: G47 Sleep disorders	Brain	UKB-a:527	MR-Base / IEUOpenGWAS	NA	NA	NA	NA	NA	NA	Numbers not presented in the manuscript and GWAS publication not referenced and some IDs do not match with those in MR-Base	Not clear - may be continuous or case-control	NA	Gut microbiome	Gut microbiota	Goodrich 2016 and Turpin 2016	Not discussed	Both	4292	2687	Study states that there are 2731 subjects in the Goodrich 2016 paper, however the Goodrich paper states there are 1126 participants	Healthy	Goodrich: not mentioned but likely Europen, Turpin: European (from Canada, Isreal, and United States, with 100% "Caucasian"); First degree relatives of subjects with Crohn's disease	Not discussed	IMPUTE version 2 or HumanCoreExome-12v1.1 chip (Illumina) was used to genotype and impute for individuals	Minimum LD Rsq value is p > 0.8	p > 0.05 was significant for horizontal pleiotropy (HP) though it's not clear what they mean by this in terms of what p-value they're using	p < 5.0 x10-5	Palindromic SNPs were allowed with Minor Allele Frequency (MAF) threshold >0.3	Not discussed	Not discussed	NA	306	NA	Goodrich: None reached study-wide threshold for taxa but one SNP reached a study-wide threshold for beta-diversity in smaller subset (n=1248), Turpin: 58	Used a different p-value threshold, but unclear where exactly SNPs have come from - supplementary table 2 lists SNPs used	No	NA	IVW	MR Egger	Weighted median					Not discussed	MR-Base app	MR-Base	Not discussed	Not discussed	Not discussed	Not clear	Not clear	Beta	-2.58e-06	2.13e-06	NA	NA	NA	0.2261	NA	NA	The detailed procedure of GWAS could not be performed as we wanted, which also had influence on the accuracy of gut microbiota related SNPs	Two-sample MR approach cannot figure out the possibility that the associations discovered are pleiotropic rather than causal, and even then, one cannot not fully discard the possibility of reverse causation	Not discussed	Not discussed	Most of the GWAS information had to be sourced from original GWASs and the sources of the outcome data are not provided explicitly	Yes - they also ran a "PRS" analysis where they calculated the PRS of gut microbiota in UK Biobank and looked at the relationship between this and the "significant discovery results" using pearson's correlation and logistic analysis.	Gut microbiota	Diagnoses - main ICD10: G47 Sleep disorders	-2.58e-06	2.13e-06	NA	NA	NA	0.2261	NA	NA
2238214110	No	No	Yes	Sex specific effect of gut microbiota on the risk of psychiatric disorders: A Mendelian randomisation study and PRS analysis using UK Biobank cohort	2021	The World Jounral of Biolofical Psychiatry	10.1080/15622975.2021.1878428	Xin Qi	Feng Zhang	fzhxjtu@mail.xjtu.edu.cn	School of Public Health, Health Science Center, Xi’an Jiaotong University, No. 76 Yan Ta West Road, Xi’an, 710061, P. R. China	A two-stage study was performed to investigate the relationships between gut microbiota and brain-related diseases/traits, and evaluate the potential sex specific effects of gut microbiota	The relationships between gut microbiota and brain-related diseases/traits remains not fully understood	Two-sample	Mental health	Diagnoses - secondary ICD9: 3000 Anxiety states	Brain	UKB-b:1514	MR-Base / IEUOpenGWAS	NA	NA	NA	NA	NA	NA	Numbers not presented in the manuscript and GWAS publication not referenced and some IDs do not match with those in MR-Base	Not clear - may be continuous or case-control	NA	Gut microbiome	Gut microbiota	Goodrich 2016 and Turpin 2016	Not discussed	Both	4292	2687	Study states that there are 2731 subjects in the Goodrich 2016 paper, however the Goodrich paper states there are 1126 participants	Healthy	Goodrich: not mentioned but likely Europen, Turpin: European (from Canada, Isreal, and United States, with 100% "Caucasian"); First degree relatives of subjects with Crohn's disease	Not discussed	IMPUTE version 2 or HumanCoreExome-12v1.1 chip (Illumina) was used to genotype and impute for individuals	Minimum LD Rsq value is p > 0.8	p > 0.05 was significant for horizontal pleiotropy (HP) though it's not clear what they mean by this in terms of what p-value they're using	p < 5.0 x10-5	Palindromic SNPs were allowed with Minor Allele Frequency (MAF) threshold >0.3	Not discussed	Not discussed	NA	306	NA	Goodrich: None reached study-wide threshold for taxa but one SNP reached a study-wide threshold for beta-diversity in smaller subset (n=1248), Turpin: 58	Used a different p-value threshold, but unclear where exactly SNPs have come from - supplementary table 2 lists SNPs used	No	NA	IVW	MR Egger	Weighted median					Not discussed	MR-Base app	MR-Base	Not discussed	Not discussed	Not discussed	Not clear	Not clear	Beta	2.17e-07	1.8e-07	NA	NA	NA	0.2287	NA	NA	The detailed procedure of GWAS could not be performed as we wanted, which also had influence on the accuracy of gut microbiota related SNPs	Two-sample MR approach cannot figure out the possibility that the associations discovered are pleiotropic rather than causal, and even then, one cannot not fully discard the possibility of reverse causation	Not discussed	Not discussed	Most of the GWAS information had to be sourced from original GWASs and the sources of the outcome data are not provided explicitly	Yes - they also ran a "PRS" analysis where they calculated the PRS of gut microbiota in UK Biobank and looked at the relationship between this and the "significant discovery results" using pearson's correlation and logistic analysis.	Gut microbiota	Diagnoses - secondary ICD9: 3000 Anxiety states	2.17e-07	1.8e-07	NA	NA	NA	0.2287	NA	NA
2238214110	No	No	Yes	Sex specific effect of gut microbiota on the risk of psychiatric disorders: A Mendelian randomisation study and PRS analysis using UK Biobank cohort	2021	The World Jounral of Biolofical Psychiatry	10.1080/15622975.2021.1878428	Xin Qi	Feng Zhang	fzhxjtu@mail.xjtu.edu.cn	School of Public Health, Health Science Center, Xi’an Jiaotong University, No. 76 Yan Ta West Road, Xi’an, 710061, P. R. China	A two-stage study was performed to investigate the relationships between gut microbiota and brain-related diseases/traits, and evaluate the potential sex specific effects of gut microbiota	The relationships between gut microbiota and brain-related diseases/traits remains not fully understood	Two-sample	Mental health	Diagnoses - secondary ICD10: G62.0 Drug-induced polyneuropathy	Brain	UKB-b:5736	MR-Base / IEUOpenGWAS	NA	NA	NA	NA	NA	NA	Numbers not presented in the manuscript and GWAS publication not referenced and some IDs do not match with those in MR-Base	Not clear - may be continuous or case-control	NA	Gut microbiome	Gut microbiota	Goodrich 2016 and Turpin 2016	Not discussed	Both	4292	2687	Study states that there are 2731 subjects in the Goodrich 2016 paper, however the Goodrich paper states there are 1126 participants	Healthy	Goodrich: not mentioned but likely Europen, Turpin: European (from Canada, Isreal, and United States, with 100% "Caucasian"); First degree relatives of subjects with Crohn's disease	Not discussed	IMPUTE version 2 or HumanCoreExome-12v1.1 chip (Illumina) was used to genotype and impute for individuals	Minimum LD Rsq value is p > 0.8	p > 0.05 was significant for horizontal pleiotropy (HP) though it's not clear what they mean by this in terms of what p-value they're using	p < 5.0 x10-5	Palindromic SNPs were allowed with Minor Allele Frequency (MAF) threshold >0.3	Not discussed	Not discussed	NA	306	NA	Goodrich: None reached study-wide threshold for taxa but one SNP reached a study-wide threshold for beta-diversity in smaller subset (n=1248), Turpin: 58	Used a different p-value threshold, but unclear where exactly SNPs have come from - supplementary table 2 lists SNPs used	No	NA	IVW	MR Egger	Weighted median					Not discussed	MR-Base app	MR-Base	Not discussed	Not discussed	Not discussed	Not clear	Not clear	Beta	-1.82e-07	1.51e-07	NA	NA	NA	0.2294	NA	NA	The detailed procedure of GWAS could not be performed as we wanted, which also had influence on the accuracy of gut microbiota related SNPs	Two-sample MR approach cannot figure out the possibility that the associations discovered are pleiotropic rather than causal, and even then, one cannot not fully discard the possibility of reverse causation	Not discussed	Not discussed	Most of the GWAS information had to be sourced from original GWASs and the sources of the outcome data are not provided explicitly	Yes - they also ran a "PRS" analysis where they calculated the PRS of gut microbiota in UK Biobank and looked at the relationship between this and the "significant discovery results" using pearson's correlation and logistic analysis.	Gut microbiota	Diagnoses - secondary ICD10: G62.0 Drug-induced polyneuropathy	-1.82e-07	1.51e-07	NA	NA	NA	0.2294	NA	NA
2238214110	No	No	Yes	Sex specific effect of gut microbiota on the risk of psychiatric disorders: A Mendelian randomisation study and PRS analysis using UK Biobank cohort	2021	The World Jounral of Biolofical Psychiatry	10.1080/15622975.2021.1878428	Xin Qi	Feng Zhang	fzhxjtu@mail.xjtu.edu.cn	School of Public Health, Health Science Center, Xi’an Jiaotong University, No. 76 Yan Ta West Road, Xi’an, 710061, P. R. China	A two-stage study was performed to investigate the relationships between gut microbiota and brain-related diseases/traits, and evaluate the potential sex specific effects of gut microbiota	The relationships between gut microbiota and brain-related diseases/traits remains not fully understood	Two-sample	Mental health	Fed-up feelings	Brain	UKB-a:49	MR-Base / IEUOpenGWAS	NA	NA	NA	NA	NA	NA	Numbers not presented in the manuscript and GWAS publication not referenced and some IDs do not match with those in MR-Base	Not clear - may be continuous or case-control	NA	Gut microbiome	Gut microbiota	Goodrich 2016 and Turpin 2016	Not discussed	Both	4292	2687	Study states that there are 2731 subjects in the Goodrich 2016 paper, however the Goodrich paper states there are 1126 participants	Healthy	Goodrich: not mentioned but likely Europen, Turpin: European (from Canada, Isreal, and United States, with 100% "Caucasian"); First degree relatives of subjects with Crohn's disease	Not discussed	IMPUTE version 2 or HumanCoreExome-12v1.1 chip (Illumina) was used to genotype and impute for individuals	Minimum LD Rsq value is p > 0.8	p > 0.05 was significant for horizontal pleiotropy (HP) though it's not clear what they mean by this in terms of what p-value they're using	p < 5.0 x10-5	Palindromic SNPs were allowed with Minor Allele Frequency (MAF) threshold >0.3	Not discussed	Not discussed	NA	306	NA	Goodrich: None reached study-wide threshold for taxa but one SNP reached a study-wide threshold for beta-diversity in smaller subset (n=1248), Turpin: 58	Used a different p-value threshold, but unclear where exactly SNPs have come from - supplementary table 2 lists SNPs used	No	NA	IVW	MR Egger	Weighted median					Not discussed	MR-Base app	MR-Base	Not discussed	Not discussed	Not discussed	Not clear	Not clear	Beta	-1.92e-05	1.6e-05	NA	NA	NA	0.2301	NA	NA	The detailed procedure of GWAS could not be performed as we wanted, which also had influence on the accuracy of gut microbiota related SNPs	Two-sample MR approach cannot figure out the possibility that the associations discovered are pleiotropic rather than causal, and even then, one cannot not fully discard the possibility of reverse causation	Not discussed	Not discussed	Most of the GWAS information had to be sourced from original GWASs and the sources of the outcome data are not provided explicitly	Yes - they also ran a "PRS" analysis where they calculated the PRS of gut microbiota in UK Biobank and looked at the relationship between this and the "significant discovery results" using pearson's correlation and logistic analysis.	Gut microbiota	Fed-up feelings	-1.92e-05	1.6e-05	NA	NA	NA	0.2301	NA	NA
2238214110	No	No	Yes	Sex specific effect of gut microbiota on the risk of psychiatric disorders: A Mendelian randomisation study and PRS analysis using UK Biobank cohort	2021	The World Jounral of Biolofical Psychiatry	10.1080/15622975.2021.1878428	Xin Qi	Feng Zhang	fzhxjtu@mail.xjtu.edu.cn	School of Public Health, Health Science Center, Xi’an Jiaotong University, No. 76 Yan Ta West Road, Xi’an, 710061, P. R. China	A two-stage study was performed to investigate the relationships between gut microbiota and brain-related diseases/traits, and evaluate the potential sex specific effects of gut microbiota	The relationships between gut microbiota and brain-related diseases/traits remains not fully understood	Two-sample	Mental health	Past tobacco smoking	Brain	UKB-a:17	MR-Base / IEUOpenGWAS	NA	NA	NA	NA	NA	NA	Numbers not presented in the manuscript and GWAS publication not referenced and some IDs do not match with those in MR-Base	Not clear - may be continuous or case-control	NA	Gut microbiome	Gut microbiota	Goodrich 2016 and Turpin 2016	Not discussed	Both	4292	2687	Study states that there are 2731 subjects in the Goodrich 2016 paper, however the Goodrich paper states there are 1126 participants	Healthy	Goodrich: not mentioned but likely Europen, Turpin: European (from Canada, Isreal, and United States, with 100% "Caucasian"); First degree relatives of subjects with Crohn's disease	Not discussed	IMPUTE version 2 or HumanCoreExome-12v1.1 chip (Illumina) was used to genotype and impute for individuals	Minimum LD Rsq value is p > 0.8	p > 0.05 was significant for horizontal pleiotropy (HP) though it's not clear what they mean by this in terms of what p-value they're using	p < 5.0 x10-5	Palindromic SNPs were allowed with Minor Allele Frequency (MAF) threshold >0.3	Not discussed	Not discussed	NA	306	NA	Goodrich: None reached study-wide threshold for taxa but one SNP reached a study-wide threshold for beta-diversity in smaller subset (n=1248), Turpin: 58	Used a different p-value threshold, but unclear where exactly SNPs have come from - supplementary table 2 lists SNPs used	No	NA	IVW	MR Egger	Weighted median					Not discussed	MR-Base app	MR-Base	Not discussed	Not discussed	Not discussed	Not clear	Not clear	Beta	4.77e-05	4e-05	NA	NA	NA	0.2331	NA	NA	The detailed procedure of GWAS could not be performed as we wanted, which also had influence on the accuracy of gut microbiota related SNPs	Two-sample MR approach cannot figure out the possibility that the associations discovered are pleiotropic rather than causal, and even then, one cannot not fully discard the possibility of reverse causation	Not discussed	Not discussed	Most of the GWAS information had to be sourced from original GWASs and the sources of the outcome data are not provided explicitly	Yes - they also ran a "PRS" analysis where they calculated the PRS of gut microbiota in UK Biobank and looked at the relationship between this and the "significant discovery results" using pearson's correlation and logistic analysis.	Gut microbiota	Past tobacco smoking	4.77e-05	4e-05	NA	NA	NA	0.2331	NA	NA
2238214110	No	No	Yes	Sex specific effect of gut microbiota on the risk of psychiatric disorders: A Mendelian randomisation study and PRS analysis using UK Biobank cohort	2021	The World Jounral of Biolofical Psychiatry	10.1080/15622975.2021.1878428	Xin Qi	Feng Zhang	fzhxjtu@mail.xjtu.edu.cn	School of Public Health, Health Science Center, Xi’an Jiaotong University, No. 76 Yan Ta West Road, Xi’an, 710061, P. R. China	A two-stage study was performed to investigate the relationships between gut microbiota and brain-related diseases/traits, and evaluate the potential sex specific effects of gut microbiota	The relationships between gut microbiota and brain-related diseases/traits remains not fully understood	Two-sample	Mental health	Diagnoses - main ICD10: G47.8 Other sleep disorders	Brain	UKB-b:19870	MR-Base / IEUOpenGWAS	NA	NA	NA	NA	NA	NA	Numbers not presented in the manuscript and GWAS publication not referenced and some IDs do not match with those in MR-Base	Not clear - may be continuous or case-control	NA	Gut microbiome	Gut microbiota	Goodrich 2016 and Turpin 2016	Not discussed	Both	4292	2687	Study states that there are 2731 subjects in the Goodrich 2016 paper, however the Goodrich paper states there are 1126 participants	Healthy	Goodrich: not mentioned but likely Europen, Turpin: European (from Canada, Isreal, and United States, with 100% "Caucasian"); First degree relatives of subjects with Crohn's disease	Not discussed	IMPUTE version 2 or HumanCoreExome-12v1.1 chip (Illumina) was used to genotype and impute for individuals	Minimum LD Rsq value is p > 0.8	p > 0.05 was significant for horizontal pleiotropy (HP) though it's not clear what they mean by this in terms of what p-value they're using	p < 5.0 x10-5	Palindromic SNPs were allowed with Minor Allele Frequency (MAF) threshold >0.3	Not discussed	Not discussed	NA	306	NA	Goodrich: None reached study-wide threshold for taxa but one SNP reached a study-wide threshold for beta-diversity in smaller subset (n=1248), Turpin: 58	Used a different p-value threshold, but unclear where exactly SNPs have come from - supplementary table 2 lists SNPs used	No	NA	IVW	MR Egger	Weighted median					Not discussed	MR-Base app	MR-Base	Not discussed	Not discussed	Not discussed	Not clear	Not clear	Beta	-2.6e-07	2.2e-07	NA	NA	NA	0.2379	NA	NA	The detailed procedure of GWAS could not be performed as we wanted, which also had influence on the accuracy of gut microbiota related SNPs	Two-sample MR approach cannot figure out the possibility that the associations discovered are pleiotropic rather than causal, and even then, one cannot not fully discard the possibility of reverse causation	Not discussed	Not discussed	Most of the GWAS information had to be sourced from original GWASs and the sources of the outcome data are not provided explicitly	Yes - they also ran a "PRS" analysis where they calculated the PRS of gut microbiota in UK Biobank and looked at the relationship between this and the "significant discovery results" using pearson's correlation and logistic analysis.	Gut microbiota	Diagnoses - main ICD10: G47.8 Other sleep disorders	-2.6e-07	2.2e-07	NA	NA	NA	0.2379	NA	NA
2238214110	No	No	Yes	Sex specific effect of gut microbiota on the risk of psychiatric disorders: A Mendelian randomisation study and PRS analysis using UK Biobank cohort	2021	The World Jounral of Biolofical Psychiatry	10.1080/15622975.2021.1878428	Xin Qi	Feng Zhang	fzhxjtu@mail.xjtu.edu.cn	School of Public Health, Health Science Center, Xi’an Jiaotong University, No. 76 Yan Ta West Road, Xi’an, 710061, P. R. China	A two-stage study was performed to investigate the relationships between gut microbiota and brain-related diseases/traits, and evaluate the potential sex specific effects of gut microbiota	The relationships between gut microbiota and brain-related diseases/traits remains not fully understood	Two-sample	Mental health	Ever stopped smoking for 6+ months	Brain	UKB-a:329	MR-Base / IEUOpenGWAS	NA	NA	NA	NA	NA	NA	Numbers not presented in the manuscript and GWAS publication not referenced and some IDs do not match with those in MR-Base	Not clear - may be continuous or case-control	NA	Gut microbiome	Gut microbiota	Goodrich 2016 and Turpin 2016	Not discussed	Both	4292	2687	Study states that there are 2731 subjects in the Goodrich 2016 paper, however the Goodrich paper states there are 1126 participants	Healthy	Goodrich: not mentioned but likely Europen, Turpin: European (from Canada, Isreal, and United States, with 100% "Caucasian"); First degree relatives of subjects with Crohn's disease	Not discussed	IMPUTE version 2 or HumanCoreExome-12v1.1 chip (Illumina) was used to genotype and impute for individuals	Minimum LD Rsq value is p > 0.8	p > 0.05 was significant for horizontal pleiotropy (HP) though it's not clear what they mean by this in terms of what p-value they're using	p < 5.0 x10-5	Palindromic SNPs were allowed with Minor Allele Frequency (MAF) threshold >0.3	Not discussed	Not discussed	NA	306	NA	Goodrich: None reached study-wide threshold for taxa but one SNP reached a study-wide threshold for beta-diversity in smaller subset (n=1248), Turpin: 58	Used a different p-value threshold, but unclear where exactly SNPs have come from - supplementary table 2 lists SNPs used	No	NA	IVW	MR Egger	Weighted median					Not discussed	MR-Base app	MR-Base	Not discussed	Not discussed	Not discussed	Not clear	Not clear	Beta	3.34e-05	2.83e-05	NA	NA	NA	0.2388	NA	NA	The detailed procedure of GWAS could not be performed as we wanted, which also had influence on the accuracy of gut microbiota related SNPs	Two-sample MR approach cannot figure out the possibility that the associations discovered are pleiotropic rather than causal, and even then, one cannot not fully discard the possibility of reverse causation	Not discussed	Not discussed	Most of the GWAS information had to be sourced from original GWASs and the sources of the outcome data are not provided explicitly	Yes - they also ran a "PRS" analysis where they calculated the PRS of gut microbiota in UK Biobank and looked at the relationship between this and the "significant discovery results" using pearson's correlation and logistic analysis.	Gut microbiota	Ever stopped smoking for 6+ months	3.34e-05	2.83e-05	NA	NA	NA	0.2388	NA	NA
2238214110	No	No	Yes	Sex specific effect of gut microbiota on the risk of psychiatric disorders: A Mendelian randomisation study and PRS analysis using UK Biobank cohort	2021	The World Jounral of Biolofical Psychiatry	10.1080/15622975.2021.1878428	Xin Qi	Feng Zhang	fzhxjtu@mail.xjtu.edu.cn	School of Public Health, Health Science Center, Xi’an Jiaotong University, No. 76 Yan Ta West Road, Xi’an, 710061, P. R. China	A two-stage study was performed to investigate the relationships between gut microbiota and brain-related diseases/traits, and evaluate the potential sex specific effects of gut microbiota	The relationships between gut microbiota and brain-related diseases/traits remains not fully understood	Two-sample	Mental health	Average weekly fortified wine intake	Brain	UKB-b:1070	MR-Base / IEUOpenGWAS	NA	NA	NA	NA	NA	NA	Numbers not presented in the manuscript and GWAS publication not referenced and some IDs do not match with those in MR-Base	Not clear - may be continuous or case-control	NA	Gut microbiome	Gut microbiota	Goodrich 2016 and Turpin 2016	Not discussed	Both	4292	2687	Study states that there are 2731 subjects in the Goodrich 2016 paper, however the Goodrich paper states there are 1126 participants	Healthy	Goodrich: not mentioned but likely Europen, Turpin: European (from Canada, Isreal, and United States, with 100% "Caucasian"); First degree relatives of subjects with Crohn's disease	Not discussed	IMPUTE version 2 or HumanCoreExome-12v1.1 chip (Illumina) was used to genotype and impute for individuals	Minimum LD Rsq value is p > 0.8	p > 0.05 was significant for horizontal pleiotropy (HP) though it's not clear what they mean by this in terms of what p-value they're using	p < 5.0 x10-5	Palindromic SNPs were allowed with Minor Allele Frequency (MAF) threshold >0.3	Not discussed	Not discussed	NA	306	NA	Goodrich: None reached study-wide threshold for taxa but one SNP reached a study-wide threshold for beta-diversity in smaller subset (n=1248), Turpin: 58	Used a different p-value threshold, but unclear where exactly SNPs have come from - supplementary table 2 lists SNPs used	No	NA	IVW	MR Egger	Weighted median					Not discussed	MR-Base app	MR-Base	Not discussed	Not discussed	Not discussed	Not clear	Not clear	Beta	1.67e-05	1.42e-05	NA	NA	NA	0.2401	NA	NA	The detailed procedure of GWAS could not be performed as we wanted, which also had influence on the accuracy of gut microbiota related SNPs	Two-sample MR approach cannot figure out the possibility that the associations discovered are pleiotropic rather than causal, and even then, one cannot not fully discard the possibility of reverse causation	Not discussed	Not discussed	Most of the GWAS information had to be sourced from original GWASs and the sources of the outcome data are not provided explicitly	Yes - they also ran a "PRS" analysis where they calculated the PRS of gut microbiota in UK Biobank and looked at the relationship between this and the "significant discovery results" using pearson's correlation and logistic analysis.	Gut microbiota	Average weekly fortified wine intake	1.67e-05	1.42e-05	NA	NA	NA	0.2401	NA	NA
2238214110	No	No	Yes	Sex specific effect of gut microbiota on the risk of psychiatric disorders: A Mendelian randomisation study and PRS analysis using UK Biobank cohort	2021	The World Jounral of Biolofical Psychiatry	10.1080/15622975.2021.1878428	Xin Qi	Feng Zhang	fzhxjtu@mail.xjtu.edu.cn	School of Public Health, Health Science Center, Xi’an Jiaotong University, No. 76 Yan Ta West Road, Xi’an, 710061, P. R. China	A two-stage study was performed to investigate the relationships between gut microbiota and brain-related diseases/traits, and evaluate the potential sex specific effects of gut microbiota	The relationships between gut microbiota and brain-related diseases/traits remains not fully understood	Two-sample	Mental health	Number of correct matches in round	Brain	UKB-b:15780	MR-Base / IEUOpenGWAS	NA	NA	NA	NA	NA	NA	Numbers not presented in the manuscript and GWAS publication not referenced and some IDs do not match with those in MR-Base	Not clear - may be continuous or case-control	NA	Gut microbiome	Gut microbiota	Goodrich 2016 and Turpin 2016	Not discussed	Both	4292	2687	Study states that there are 2731 subjects in the Goodrich 2016 paper, however the Goodrich paper states there are 1126 participants	Healthy	Goodrich: not mentioned but likely Europen, Turpin: European (from Canada, Isreal, and United States, with 100% "Caucasian"); First degree relatives of subjects with Crohn's disease	Not discussed	IMPUTE version 2 or HumanCoreExome-12v1.1 chip (Illumina) was used to genotype and impute for individuals	Minimum LD Rsq value is p > 0.8	p > 0.05 was significant for horizontal pleiotropy (HP) though it's not clear what they mean by this in terms of what p-value they're using	p < 5.0 x10-5	Palindromic SNPs were allowed with Minor Allele Frequency (MAF) threshold >0.3	Not discussed	Not discussed	NA	306	NA	Goodrich: None reached study-wide threshold for taxa but one SNP reached a study-wide threshold for beta-diversity in smaller subset (n=1248), Turpin: 58	Used a different p-value threshold, but unclear where exactly SNPs have come from - supplementary table 2 lists SNPs used	No	NA	IVW	MR Egger	Weighted median					Not discussed	MR-Base app	MR-Base	Not discussed	Not discussed	Not discussed	Not clear	Not clear	Beta	4.99e-05	4.31e-05	NA	NA	NA	0.2465	NA	NA	The detailed procedure of GWAS could not be performed as we wanted, which also had influence on the accuracy of gut microbiota related SNPs	Two-sample MR approach cannot figure out the possibility that the associations discovered are pleiotropic rather than causal, and even then, one cannot not fully discard the possibility of reverse causation	Not discussed	Not discussed	Most of the GWAS information had to be sourced from original GWASs and the sources of the outcome data are not provided explicitly	Yes - they also ran a "PRS" analysis where they calculated the PRS of gut microbiota in UK Biobank and looked at the relationship between this and the "significant discovery results" using pearson's correlation and logistic analysis.	Gut microbiota	Number of correct matches in round	4.99e-05	4.31e-05	NA	NA	NA	0.2465	NA	NA
2238214110	No	No	Yes	Sex specific effect of gut microbiota on the risk of psychiatric disorders: A Mendelian randomisation study and PRS analysis using UK Biobank cohort	2021	The World Jounral of Biolofical Psychiatry	10.1080/15622975.2021.1878428	Xin Qi	Feng Zhang	fzhxjtu@mail.xjtu.edu.cn	School of Public Health, Health Science Center, Xi’an Jiaotong University, No. 76 Yan Ta West Road, Xi’an, 710061, P. R. China	A two-stage study was performed to investigate the relationships between gut microbiota and brain-related diseases/traits, and evaluate the potential sex specific effects of gut microbiota	The relationships between gut microbiota and brain-related diseases/traits remains not fully understood	Two-sample	Mental health	Ever smoked	Brain	UKB-a:236	MR-Base / IEUOpenGWAS	NA	NA	NA	NA	NA	NA	Numbers not presented in the manuscript and GWAS publication not referenced and some IDs do not match with those in MR-Base	Not clear - may be continuous or case-control	NA	Gut microbiome	Gut microbiota	Goodrich 2016 and Turpin 2016	Not discussed	Both	4292	2687	Study states that there are 2731 subjects in the Goodrich 2016 paper, however the Goodrich paper states there are 1126 participants	Healthy	Goodrich: not mentioned but likely Europen, Turpin: European (from Canada, Isreal, and United States, with 100% "Caucasian"); First degree relatives of subjects with Crohn's disease	Not discussed	IMPUTE version 2 or HumanCoreExome-12v1.1 chip (Illumina) was used to genotype and impute for individuals	Minimum LD Rsq value is p > 0.8	p > 0.05 was significant for horizontal pleiotropy (HP) though it's not clear what they mean by this in terms of what p-value they're using	p < 5.0 x10-5	Palindromic SNPs were allowed with Minor Allele Frequency (MAF) threshold >0.3	Not discussed	Not discussed	NA	306	NA	Goodrich: None reached study-wide threshold for taxa but one SNP reached a study-wide threshold for beta-diversity in smaller subset (n=1248), Turpin: 58	Used a different p-value threshold, but unclear where exactly SNPs have come from - supplementary table 2 lists SNPs used	No	NA	IVW	MR Egger	Weighted median					Not discussed	MR-Base app	MR-Base	Not discussed	Not discussed	Not discussed	Not clear	Not clear	Beta	-1.69e-05	1.49e-05	NA	NA	NA	0.2545	NA	NA	The detailed procedure of GWAS could not be performed as we wanted, which also had influence on the accuracy of gut microbiota related SNPs	Two-sample MR approach cannot figure out the possibility that the associations discovered are pleiotropic rather than causal, and even then, one cannot not fully discard the possibility of reverse causation	Not discussed	Not discussed	Most of the GWAS information had to be sourced from original GWASs and the sources of the outcome data are not provided explicitly	Yes - they also ran a "PRS" analysis where they calculated the PRS of gut microbiota in UK Biobank and looked at the relationship between this and the "significant discovery results" using pearson's correlation and logistic analysis.	Gut microbiota	Ever smoked	-1.69e-05	1.49e-05	NA	NA	NA	0.2545	NA	NA
2238214110	No	No	Yes	Sex specific effect of gut microbiota on the risk of psychiatric disorders: A Mendelian randomisation study and PRS analysis using UK Biobank cohort	2021	The World Jounral of Biolofical Psychiatry	10.1080/15622975.2021.1878428	Xin Qi	Feng Zhang	fzhxjtu@mail.xjtu.edu.cn	School of Public Health, Health Science Center, Xi’an Jiaotong University, No. 76 Yan Ta West Road, Xi’an, 710061, P. R. China	A two-stage study was performed to investigate the relationships between gut microbiota and brain-related diseases/traits, and evaluate the potential sex specific effects of gut microbiota	The relationships between gut microbiota and brain-related diseases/traits remains not fully understood	Two-sample	Mental health	External causes: Y88.3 Sequelae of surgical and medical procedures as the cause of abnormal reaction of the patient or of later complication, without mention of misadventure at the time of the procedure	Brain	UKB-b:18695	MR-Base / IEUOpenGWAS	NA	NA	NA	NA	NA	NA	Numbers not presented in the manuscript and GWAS publication not referenced and some IDs do not match with those in MR-Base	Not clear - may be continuous or case-control	NA	Gut microbiome	Gut microbiota	Goodrich 2016 and Turpin 2016	Not discussed	Both	4292	2687	Study states that there are 2731 subjects in the Goodrich 2016 paper, however the Goodrich paper states there are 1126 participants	Healthy	Goodrich: not mentioned but likely Europen, Turpin: European (from Canada, Isreal, and United States, with 100% "Caucasian"); First degree relatives of subjects with Crohn's disease	Not discussed	IMPUTE version 2 or HumanCoreExome-12v1.1 chip (Illumina) was used to genotype and impute for individuals	Minimum LD Rsq value is p > 0.8	p > 0.05 was significant for horizontal pleiotropy (HP) though it's not clear what they mean by this in terms of what p-value they're using	p < 5.0 x10-5	Palindromic SNPs were allowed with Minor Allele Frequency (MAF) threshold >0.3	Not discussed	Not discussed	NA	306	NA	Goodrich: None reached study-wide threshold for taxa but one SNP reached a study-wide threshold for beta-diversity in smaller subset (n=1248), Turpin: 58	Used a different p-value threshold, but unclear where exactly SNPs have come from - supplementary table 2 lists SNPs used	No	NA	IVW	MR Egger	Weighted median					Not discussed	MR-Base app	MR-Base	Not discussed	Not discussed	Not discussed	Not clear	Not clear	Beta	-4.59e-07	4.03e-07	NA	NA	NA	0.2548	NA	NA	The detailed procedure of GWAS could not be performed as we wanted, which also had influence on the accuracy of gut microbiota related SNPs	Two-sample MR approach cannot figure out the possibility that the associations discovered are pleiotropic rather than causal, and even then, one cannot not fully discard the possibility of reverse causation	Not discussed	Not discussed	Most of the GWAS information had to be sourced from original GWASs and the sources of the outcome data are not provided explicitly	Yes - they also ran a "PRS" analysis where they calculated the PRS of gut microbiota in UK Biobank and looked at the relationship between this and the "significant discovery results" using pearson's correlation and logistic analysis.	Gut microbiota	External causes: Y88.3 Sequelae of surgical and medical procedures as the cause of abnormal reaction of the patient or of later complication, without mention of misadventure at the time of the procedure	-4.59e-07	4.03e-07	NA	NA	NA	0.2548	NA	NA
2238214110	No	No	Yes	Sex specific effect of gut microbiota on the risk of psychiatric disorders: A Mendelian randomisation study and PRS analysis using UK Biobank cohort	2021	The World Jounral of Biolofical Psychiatry	10.1080/15622975.2021.1878428	Xin Qi	Feng Zhang	fzhxjtu@mail.xjtu.edu.cn	School of Public Health, Health Science Center, Xi’an Jiaotong University, No. 76 Yan Ta West Road, Xi’an, 710061, P. R. China	A two-stage study was performed to investigate the relationships between gut microbiota and brain-related diseases/traits, and evaluate the potential sex specific effects of gut microbiota	The relationships between gut microbiota and brain-related diseases/traits remains not fully understood	Two-sample	Mental health	Diagnoses - secondary ICD10: G62.9 Polyneuropathy, unspecified	Brain	UKB-b:209	MR-Base / IEUOpenGWAS	NA	NA	NA	NA	NA	NA	Numbers not presented in the manuscript and GWAS publication not referenced and some IDs do not match with those in MR-Base	Not clear - may be continuous or case-control	NA	Gut microbiome	Gut microbiota	Goodrich 2016 and Turpin 2016	Not discussed	Both	4292	2687	Study states that there are 2731 subjects in the Goodrich 2016 paper, however the Goodrich paper states there are 1126 participants	Healthy	Goodrich: not mentioned but likely Europen, Turpin: European (from Canada, Isreal, and United States, with 100% "Caucasian"); First degree relatives of subjects with Crohn's disease	Not discussed	IMPUTE version 2 or HumanCoreExome-12v1.1 chip (Illumina) was used to genotype and impute for individuals	Minimum LD Rsq value is p > 0.8	p > 0.05 was significant for horizontal pleiotropy (HP) though it's not clear what they mean by this in terms of what p-value they're using	p < 5.0 x10-5	Palindromic SNPs were allowed with Minor Allele Frequency (MAF) threshold >0.3	Not discussed	Not discussed	NA	306	NA	Goodrich: None reached study-wide threshold for taxa but one SNP reached a study-wide threshold for beta-diversity in smaller subset (n=1248), Turpin: 58	Used a different p-value threshold, but unclear where exactly SNPs have come from - supplementary table 2 lists SNPs used	No	NA	IVW	MR Egger	Weighted median					Not discussed	MR-Base app	MR-Base	Not discussed	Not discussed	Not discussed	Not clear	Not clear	Beta	-7.71e-07	6.79e-07	NA	NA	NA	0.2566	NA	NA	The detailed procedure of GWAS could not be performed as we wanted, which also had influence on the accuracy of gut microbiota related SNPs	Two-sample MR approach cannot figure out the possibility that the associations discovered are pleiotropic rather than causal, and even then, one cannot not fully discard the possibility of reverse causation	Not discussed	Not discussed	Most of the GWAS information had to be sourced from original GWASs and the sources of the outcome data are not provided explicitly	Yes - they also ran a "PRS" analysis where they calculated the PRS of gut microbiota in UK Biobank and looked at the relationship between this and the "significant discovery results" using pearson's correlation and logistic analysis.	Gut microbiota	Diagnoses - secondary ICD10: G62.9 Polyneuropathy, unspecified	-7.71e-07	6.79e-07	NA	NA	NA	0.2566	NA	NA
2238214110	No	No	Yes	Sex specific effect of gut microbiota on the risk of psychiatric disorders: A Mendelian randomisation study and PRS analysis using UK Biobank cohort	2021	The World Jounral of Biolofical Psychiatry	10.1080/15622975.2021.1878428	Xin Qi	Feng Zhang	fzhxjtu@mail.xjtu.edu.cn	School of Public Health, Health Science Center, Xi’an Jiaotong University, No. 76 Yan Ta West Road, Xi’an, 710061, P. R. China	A two-stage study was performed to investigate the relationships between gut microbiota and brain-related diseases/traits, and evaluate the potential sex specific effects of gut microbiota	The relationships between gut microbiota and brain-related diseases/traits remains not fully understood	Two-sample	Mental health	Operative procedures - main OPCS: U51.8 Other specified rehabilitation for Neurological disorders	Brain	UKB-b:12325	MR-Base / IEUOpenGWAS	NA	NA	NA	NA	NA	NA	Numbers not presented in the manuscript and GWAS publication not referenced and some IDs do not match with those in MR-Base	Not clear - may be continuous or case-control	NA	Gut microbiome	Gut microbiota	Goodrich 2016 and Turpin 2016	Not discussed	Both	4292	2687	Study states that there are 2731 subjects in the Goodrich 2016 paper, however the Goodrich paper states there are 1126 participants	Healthy	Goodrich: not mentioned but likely Europen, Turpin: European (from Canada, Isreal, and United States, with 100% "Caucasian"); First degree relatives of subjects with Crohn's disease	Not discussed	IMPUTE version 2 or HumanCoreExome-12v1.1 chip (Illumina) was used to genotype and impute for individuals	Minimum LD Rsq value is p > 0.8	p > 0.05 was significant for horizontal pleiotropy (HP) though it's not clear what they mean by this in terms of what p-value they're using	p < 5.0 x10-5	Palindromic SNPs were allowed with Minor Allele Frequency (MAF) threshold >0.3	Not discussed	Not discussed	NA	306	NA	Goodrich: None reached study-wide threshold for taxa but one SNP reached a study-wide threshold for beta-diversity in smaller subset (n=1248), Turpin: 58	Used a different p-value threshold, but unclear where exactly SNPs have come from - supplementary table 2 lists SNPs used	No	NA	IVW	MR Egger	Weighted median					Not discussed	MR-Base app	MR-Base	Not discussed	Not discussed	Not discussed	Not clear	Not clear	Beta	-3.45e-07	3.04e-07	NA	NA	NA	0.2569	NA	NA	The detailed procedure of GWAS could not be performed as we wanted, which also had influence on the accuracy of gut microbiota related SNPs	Two-sample MR approach cannot figure out the possibility that the associations discovered are pleiotropic rather than causal, and even then, one cannot not fully discard the possibility of reverse causation	Not discussed	Not discussed	Most of the GWAS information had to be sourced from original GWASs and the sources of the outcome data are not provided explicitly	Yes - they also ran a "PRS" analysis where they calculated the PRS of gut microbiota in UK Biobank and looked at the relationship between this and the "significant discovery results" using pearson's correlation and logistic analysis.	Gut microbiota	Operative procedures - main OPCS: U51.8 Other specified rehabilitation for Neurological disorders	-3.45e-07	3.04e-07	NA	NA	NA	0.2569	NA	NA
2238214110	No	No	Yes	Sex specific effect of gut microbiota on the risk of psychiatric disorders: A Mendelian randomisation study and PRS analysis using UK Biobank cohort	2021	The World Jounral of Biolofical Psychiatry	10.1080/15622975.2021.1878428	Xin Qi	Feng Zhang	fzhxjtu@mail.xjtu.edu.cn	School of Public Health, Health Science Center, Xi’an Jiaotong University, No. 76 Yan Ta West Road, Xi’an, 710061, P. R. China	A two-stage study was performed to investigate the relationships between gut microbiota and brain-related diseases/traits, and evaluate the potential sex specific effects of gut microbiota	The relationships between gut microbiota and brain-related diseases/traits remains not fully understood	Two-sample	Mental health	Non-cancer illness code, self-reported: epilepsy	Brain	UKB-b:16309	MR-Base / IEUOpenGWAS	NA	NA	NA	NA	NA	NA	Numbers not presented in the manuscript and GWAS publication not referenced and some IDs do not match with those in MR-Base	Not clear - may be continuous or case-control	NA	Gut microbiome	Gut microbiota	Goodrich 2016 and Turpin 2016	Not discussed	Both	4292	2687	Study states that there are 2731 subjects in the Goodrich 2016 paper, however the Goodrich paper states there are 1126 participants	Healthy	Goodrich: not mentioned but likely Europen, Turpin: European (from Canada, Isreal, and United States, with 100% "Caucasian"); First degree relatives of subjects with Crohn's disease	Not discussed	IMPUTE version 2 or HumanCoreExome-12v1.1 chip (Illumina) was used to genotype and impute for individuals	Minimum LD Rsq value is p > 0.8	p > 0.05 was significant for horizontal pleiotropy (HP) though it's not clear what they mean by this in terms of what p-value they're using	p < 5.0 x10-5	Palindromic SNPs were allowed with Minor Allele Frequency (MAF) threshold >0.3	Not discussed	Not discussed	NA	306	NA	Goodrich: None reached study-wide threshold for taxa but one SNP reached a study-wide threshold for beta-diversity in smaller subset (n=1248), Turpin: 58	Used a different p-value threshold, but unclear where exactly SNPs have come from - supplementary table 2 lists SNPs used	No	NA	IVW	MR Egger	Weighted median					Not discussed	MR-Base app	MR-Base	Not discussed	Not discussed	Not discussed	Not clear	Not clear	Beta	2.51e-06	2.22e-06	NA	NA	NA	0.2586	NA	NA	The detailed procedure of GWAS could not be performed as we wanted, which also had influence on the accuracy of gut microbiota related SNPs	Two-sample MR approach cannot figure out the possibility that the associations discovered are pleiotropic rather than causal, and even then, one cannot not fully discard the possibility of reverse causation	Not discussed	Not discussed	Most of the GWAS information had to be sourced from original GWASs and the sources of the outcome data are not provided explicitly	Yes - they also ran a "PRS" analysis where they calculated the PRS of gut microbiota in UK Biobank and looked at the relationship between this and the "significant discovery results" using pearson's correlation and logistic analysis.	Gut microbiota	Non-cancer illness code, self-reported: epilepsy	2.51e-06	2.22e-06	NA	NA	NA	0.2586	NA	NA
2238214110	No	No	Yes	Sex specific effect of gut microbiota on the risk of psychiatric disorders: A Mendelian randomisation study and PRS analysis using UK Biobank cohort	2021	The World Jounral of Biolofical Psychiatry	10.1080/15622975.2021.1878428	Xin Qi	Feng Zhang	fzhxjtu@mail.xjtu.edu.cn	School of Public Health, Health Science Center, Xi’an Jiaotong University, No. 76 Yan Ta West Road, Xi’an, 710061, P. R. China	A two-stage study was performed to investigate the relationships between gut microbiota and brain-related diseases/traits, and evaluate the potential sex specific effects of gut microbiota	The relationships between gut microbiota and brain-related diseases/traits remains not fully understood	Two-sample	Mental health	Operative procedures - main OPCS: C18.6 Correction of ptosis of eyelid using aponeurosis technique	Brain	UKB-b:10905	MR-Base / IEUOpenGWAS	NA	NA	NA	NA	NA	NA	Numbers not presented in the manuscript and GWAS publication not referenced and some IDs do not match with those in MR-Base	Not clear - may be continuous or case-control	NA	Gut microbiome	Gut microbiota	Goodrich 2016 and Turpin 2016	Not discussed	Both	4292	2687	Study states that there are 2731 subjects in the Goodrich 2016 paper, however the Goodrich paper states there are 1126 participants	Healthy	Goodrich: not mentioned but likely Europen, Turpin: European (from Canada, Isreal, and United States, with 100% "Caucasian"); First degree relatives of subjects with Crohn's disease	Not discussed	IMPUTE version 2 or HumanCoreExome-12v1.1 chip (Illumina) was used to genotype and impute for individuals	Minimum LD Rsq value is p > 0.8	p > 0.05 was significant for horizontal pleiotropy (HP) though it's not clear what they mean by this in terms of what p-value they're using	p < 5.0 x10-5	Palindromic SNPs were allowed with Minor Allele Frequency (MAF) threshold >0.3	Not discussed	Not discussed	NA	306	NA	Goodrich: None reached study-wide threshold for taxa but one SNP reached a study-wide threshold for beta-diversity in smaller subset (n=1248), Turpin: 58	Used a different p-value threshold, but unclear where exactly SNPs have come from - supplementary table 2 lists SNPs used	No	NA	IVW	MR Egger	Weighted median					Not discussed	MR-Base app	MR-Base	Not discussed	Not discussed	Not discussed	Not clear	Not clear	Beta	Missing from table	4.66e-07	NA	NA	NA	0.259	NA	NA	The detailed procedure of GWAS could not be performed as we wanted, which also had influence on the accuracy of gut microbiota related SNPs	Two-sample MR approach cannot figure out the possibility that the associations discovered are pleiotropic rather than causal, and even then, one cannot not fully discard the possibility of reverse causation	Not discussed	Not discussed	Most of the GWAS information had to be sourced from original GWASs and the sources of the outcome data are not provided explicitly	Yes - they also ran a "PRS" analysis where they calculated the PRS of gut microbiota in UK Biobank and looked at the relationship between this and the "significant discovery results" using pearson's correlation and logistic analysis.	Gut microbiota	Operative procedures - main OPCS: C18.6 Correction of ptosis of eyelid using aponeurosis technique	s	4.66e-07	NA	NA	NA	0.259	NA	NA
2238214110	No	No	Yes	Sex specific effect of gut microbiota on the risk of psychiatric disorders: A Mendelian randomisation study and PRS analysis using UK Biobank cohort	2021	The World Jounral of Biolofical Psychiatry	10.1080/15622975.2021.1878428	Xin Qi	Feng Zhang	fzhxjtu@mail.xjtu.edu.cn	School of Public Health, Health Science Center, Xi’an Jiaotong University, No. 76 Yan Ta West Road, Xi’an, 710061, P. R. China	A two-stage study was performed to investigate the relationships between gut microbiota and brain-related diseases/traits, and evaluate the potential sex specific effects of gut microbiota	The relationships between gut microbiota and brain-related diseases/traits remains not fully understood	Two-sample	Mental health	Getting up in morning	Brain	UKB-a:10	MR-Base / IEUOpenGWAS	NA	NA	NA	NA	NA	NA	Numbers not presented in the manuscript and GWAS publication not referenced and some IDs do not match with those in MR-Base	Not clear - may be continuous or case-control	NA	Gut microbiome	Gut microbiota	Goodrich 2016 and Turpin 2016	Not discussed	Both	4292	2687	Study states that there are 2731 subjects in the Goodrich 2016 paper, however the Goodrich paper states there are 1126 participants	Healthy	Goodrich: not mentioned but likely Europen, Turpin: European (from Canada, Isreal, and United States, with 100% "Caucasian"); First degree relatives of subjects with Crohn's disease	Not discussed	IMPUTE version 2 or HumanCoreExome-12v1.1 chip (Illumina) was used to genotype and impute for individuals	Minimum LD Rsq value is p > 0.8	p > 0.05 was significant for horizontal pleiotropy (HP) though it's not clear what they mean by this in terms of what p-value they're using	p < 5.0 x10-5	Palindromic SNPs were allowed with Minor Allele Frequency (MAF) threshold >0.3	Not discussed	Not discussed	NA	306	NA	Goodrich: None reached study-wide threshold for taxa but one SNP reached a study-wide threshold for beta-diversity in smaller subset (n=1248), Turpin: 58	Used a different p-value threshold, but unclear where exactly SNPs have come from - supplementary table 2 lists SNPs used	No	NA	IVW	MR Egger	Weighted median					Not discussed	MR-Base app	MR-Base	Not discussed	Not discussed	Not discussed	Not clear	Not clear	Beta	2.9e-05	2.58e-05	NA	NA	NA	0.262	NA	NA	The detailed procedure of GWAS could not be performed as we wanted, which also had influence on the accuracy of gut microbiota related SNPs	Two-sample MR approach cannot figure out the possibility that the associations discovered are pleiotropic rather than causal, and even then, one cannot not fully discard the possibility of reverse causation	Not discussed	Not discussed	Most of the GWAS information had to be sourced from original GWASs and the sources of the outcome data are not provided explicitly	Yes - they also ran a "PRS" analysis where they calculated the PRS of gut microbiota in UK Biobank and looked at the relationship between this and the "significant discovery results" using pearson's correlation and logistic analysis.	Gut microbiota	Getting up in morning	2.9e-05	2.58e-05	NA	NA	NA	0.262	NA	NA
2238214110	No	No	Yes	Sex specific effect of gut microbiota on the risk of psychiatric disorders: A Mendelian randomisation study and PRS analysis using UK Biobank cohort	2021	The World Jounral of Biolofical Psychiatry	10.1080/15622975.2021.1878428	Xin Qi	Feng Zhang	fzhxjtu@mail.xjtu.edu.cn	School of Public Health, Health Science Center, Xi’an Jiaotong University, No. 76 Yan Ta West Road, Xi’an, 710061, P. R. China	A two-stage study was performed to investigate the relationships between gut microbiota and brain-related diseases/traits, and evaluate the potential sex specific effects of gut microbiota	The relationships between gut microbiota and brain-related diseases/traits remains not fully understood	Two-sample	Mental health	Diagnoses - main ICD10: F41.1 Generalised anxiety disorder	Brain	UKB-b:13277	MR-Base / IEUOpenGWAS	NA	NA	NA	NA	NA	NA	Numbers not presented in the manuscript and GWAS publication not referenced and some IDs do not match with those in MR-Base	Not clear - may be continuous or case-control	NA	Gut microbiome	Gut microbiota	Goodrich 2016 and Turpin 2016	Not discussed	Both	4292	2687	Study states that there are 2731 subjects in the Goodrich 2016 paper, however the Goodrich paper states there are 1126 participants	Healthy	Goodrich: not mentioned but likely Europen, Turpin: European (from Canada, Isreal, and United States, with 100% "Caucasian"); First degree relatives of subjects with Crohn's disease	Not discussed	IMPUTE version 2 or HumanCoreExome-12v1.1 chip (Illumina) was used to genotype and impute for individuals	Minimum LD Rsq value is p > 0.8	p > 0.05 was significant for horizontal pleiotropy (HP) though it's not clear what they mean by this in terms of what p-value they're using	p < 5.0 x10-5	Palindromic SNPs were allowed with Minor Allele Frequency (MAF) threshold >0.3	Not discussed	Not discussed	NA	306	NA	Goodrich: None reached study-wide threshold for taxa but one SNP reached a study-wide threshold for beta-diversity in smaller subset (n=1248), Turpin: 58	Used a different p-value threshold, but unclear where exactly SNPs have come from - supplementary table 2 lists SNPs used	No	NA	IVW	MR Egger	Weighted median					Not discussed	MR-Base app	MR-Base	Not discussed	Not discussed	Not discussed	Not clear	Not clear	Beta	2.49e-07	2.22e-07	NA	NA	NA	0.2622	NA	NA	The detailed procedure of GWAS could not be performed as we wanted, which also had influence on the accuracy of gut microbiota related SNPs	Two-sample MR approach cannot figure out the possibility that the associations discovered are pleiotropic rather than causal, and even then, one cannot not fully discard the possibility of reverse causation	Not discussed	Not discussed	Most of the GWAS information had to be sourced from original GWASs and the sources of the outcome data are not provided explicitly	Yes - they also ran a "PRS" analysis where they calculated the PRS of gut microbiota in UK Biobank and looked at the relationship between this and the "significant discovery results" using pearson's correlation and logistic analysis.	Gut microbiota	Diagnoses - main ICD10: F41.1 Generalised anxiety disorder	2.49e-07	2.22e-07	NA	NA	NA	0.2622	NA	NA
2238214110	No	No	Yes	Sex specific effect of gut microbiota on the risk of psychiatric disorders: A Mendelian randomisation study and PRS analysis using UK Biobank cohort	2021	The World Jounral of Biolofical Psychiatry	10.1080/15622975.2021.1878428	Xin Qi	Feng Zhang	fzhxjtu@mail.xjtu.edu.cn	School of Public Health, Health Science Center, Xi’an Jiaotong University, No. 76 Yan Ta West Road, Xi’an, 710061, P. R. China	A two-stage study was performed to investigate the relationships between gut microbiota and brain-related diseases/traits, and evaluate the potential sex specific effects of gut microbiota	The relationships between gut microbiota and brain-related diseases/traits remains not fully understood	Two-sample	Mental health	Ever stopped smoking for 6+ months	Brain	UKB-b:11355	MR-Base / IEUOpenGWAS	NA	NA	NA	NA	NA	NA	Numbers not presented in the manuscript and GWAS publication not referenced and some IDs do not match with those in MR-Base	Not clear - may be continuous or case-control	NA	Gut microbiome	Gut microbiota	Goodrich 2016 and Turpin 2016	Not discussed	Both	4292	2687	Study states that there are 2731 subjects in the Goodrich 2016 paper, however the Goodrich paper states there are 1126 participants	Healthy	Goodrich: not mentioned but likely Europen, Turpin: European (from Canada, Isreal, and United States, with 100% "Caucasian"); First degree relatives of subjects with Crohn's disease	Not discussed	IMPUTE version 2 or HumanCoreExome-12v1.1 chip (Illumina) was used to genotype and impute for individuals	Minimum LD Rsq value is p > 0.8	p > 0.05 was significant for horizontal pleiotropy (HP) though it's not clear what they mean by this in terms of what p-value they're using	p < 5.0 x10-5	Palindromic SNPs were allowed with Minor Allele Frequency (MAF) threshold >0.3	Not discussed	Not discussed	NA	306	NA	Goodrich: None reached study-wide threshold for taxa but one SNP reached a study-wide threshold for beta-diversity in smaller subset (n=1248), Turpin: 58	Used a different p-value threshold, but unclear where exactly SNPs have come from - supplementary table 2 lists SNPs used	No	NA	IVW	MR Egger	Weighted median					Not discussed	MR-Base app	MR-Base	Not discussed	Not discussed	Not discussed	Not clear	Not clear	Beta	2.79e-05	2.5e-05	NA	NA	NA	0.2645	NA	NA	The detailed procedure of GWAS could not be performed as we wanted, which also had influence on the accuracy of gut microbiota related SNPs	Two-sample MR approach cannot figure out the possibility that the associations discovered are pleiotropic rather than causal, and even then, one cannot not fully discard the possibility of reverse causation	Not discussed	Not discussed	Most of the GWAS information had to be sourced from original GWASs and the sources of the outcome data are not provided explicitly	Yes - they also ran a "PRS" analysis where they calculated the PRS of gut microbiota in UK Biobank and looked at the relationship between this and the "significant discovery results" using pearson's correlation and logistic analysis.	Gut microbiota	Ever stopped smoking for 6+ months	2.79e-05	2.5e-05	NA	NA	NA	0.2645	NA	NA
2238214110	No	No	Yes	Sex specific effect of gut microbiota on the risk of psychiatric disorders: A Mendelian randomisation study and PRS analysis using UK Biobank cohort	2021	The World Jounral of Biolofical Psychiatry	10.1080/15622975.2021.1878428	Xin Qi	Feng Zhang	fzhxjtu@mail.xjtu.edu.cn	School of Public Health, Health Science Center, Xi’an Jiaotong University, No. 76 Yan Ta West Road, Xi’an, 710061, P. R. China	A two-stage study was performed to investigate the relationships between gut microbiota and brain-related diseases/traits, and evaluate the potential sex specific effects of gut microbiota	The relationships between gut microbiota and brain-related diseases/traits remains not fully understood	Two-sample	Mental health	Diagnoses - secondary ICD10: F41.9 Anxiety disorder, unspecified	Brain	UKB-b:11311	MR-Base / IEUOpenGWAS	NA	NA	NA	NA	NA	NA	Numbers not presented in the manuscript and GWAS publication not referenced and some IDs do not match with those in MR-Base	Not clear - may be continuous or case-control	NA	Gut microbiome	Gut microbiota	Goodrich 2016 and Turpin 2016	Not discussed	Both	4292	2687	Study states that there are 2731 subjects in the Goodrich 2016 paper, however the Goodrich paper states there are 1126 participants	Healthy	Goodrich: not mentioned but likely Europen, Turpin: European (from Canada, Isreal, and United States, with 100% "Caucasian"); First degree relatives of subjects with Crohn's disease	Not discussed	IMPUTE version 2 or HumanCoreExome-12v1.1 chip (Illumina) was used to genotype and impute for individuals	Minimum LD Rsq value is p > 0.8	p > 0.05 was significant for horizontal pleiotropy (HP) though it's not clear what they mean by this in terms of what p-value they're using	p < 5.0 x10-5	Palindromic SNPs were allowed with Minor Allele Frequency (MAF) threshold >0.3	Not discussed	Not discussed	NA	306	NA	Goodrich: None reached study-wide threshold for taxa but one SNP reached a study-wide threshold for beta-diversity in smaller subset (n=1248), Turpin: 58	Used a different p-value threshold, but unclear where exactly SNPs have come from - supplementary table 2 lists SNPs used	No	NA	IVW	MR Egger	Weighted median					Not discussed	MR-Base app	MR-Base	Not discussed	Not discussed	Not discussed	Not clear	Not clear	Beta	-1.51e-06	1.35e-06	NA	NA	NA	0.2647	NA	NA	The detailed procedure of GWAS could not be performed as we wanted, which also had influence on the accuracy of gut microbiota related SNPs	Two-sample MR approach cannot figure out the possibility that the associations discovered are pleiotropic rather than causal, and even then, one cannot not fully discard the possibility of reverse causation	Not discussed	Not discussed	Most of the GWAS information had to be sourced from original GWASs and the sources of the outcome data are not provided explicitly	Yes - they also ran a "PRS" analysis where they calculated the PRS of gut microbiota in UK Biobank and looked at the relationship between this and the "significant discovery results" using pearson's correlation and logistic analysis.	Gut microbiota	Diagnoses - secondary ICD10: F41.9 Anxiety disorder, unspecified	-1.51e-06	1.35e-06	NA	NA	NA	0.2647	NA	NA
2238214110	No	No	Yes	Sex specific effect of gut microbiota on the risk of psychiatric disorders: A Mendelian randomisation study and PRS analysis using UK Biobank cohort	2021	The World Jounral of Biolofical Psychiatry	10.1080/15622975.2021.1878428	Xin Qi	Feng Zhang	fzhxjtu@mail.xjtu.edu.cn	School of Public Health, Health Science Center, Xi’an Jiaotong University, No. 76 Yan Ta West Road, Xi’an, 710061, P. R. China	A two-stage study was performed to investigate the relationships between gut microbiota and brain-related diseases/traits, and evaluate the potential sex specific effects of gut microbiota	The relationships between gut microbiota and brain-related diseases/traits remains not fully understood	Two-sample	Mental health	Sleep duration	Brain	UKB-b:4424	MR-Base / IEUOpenGWAS	NA	NA	NA	NA	NA	NA	Numbers not presented in the manuscript and GWAS publication not referenced and some IDs do not match with those in MR-Base	Not clear - may be continuous or case-control	NA	Gut microbiome	Gut microbiota	Goodrich 2016 and Turpin 2016	Not discussed	Both	4292	2687	Study states that there are 2731 subjects in the Goodrich 2016 paper, however the Goodrich paper states there are 1126 participants	Healthy	Goodrich: not mentioned but likely Europen, Turpin: European (from Canada, Isreal, and United States, with 100% "Caucasian"); First degree relatives of subjects with Crohn's disease	Not discussed	IMPUTE version 2 or HumanCoreExome-12v1.1 chip (Illumina) was used to genotype and impute for individuals	Minimum LD Rsq value is p > 0.8	p > 0.05 was significant for horizontal pleiotropy (HP) though it's not clear what they mean by this in terms of what p-value they're using	p < 5.0 x10-5	Palindromic SNPs were allowed with Minor Allele Frequency (MAF) threshold >0.3	Not discussed	Not discussed	NA	306	NA	Goodrich: None reached study-wide threshold for taxa but one SNP reached a study-wide threshold for beta-diversity in smaller subset (n=1248), Turpin: 58	Used a different p-value threshold, but unclear where exactly SNPs have come from - supplementary table 2 lists SNPs used	No	NA	IVW	MR Egger	Weighted median					Not discussed	MR-Base app	MR-Base	Not discussed	Not discussed	Not discussed	Not clear	Not clear	Beta	2.61e-05	2.34e-05	NA	NA	NA	0.2661	NA	NA	The detailed procedure of GWAS could not be performed as we wanted, which also had influence on the accuracy of gut microbiota related SNPs	Two-sample MR approach cannot figure out the possibility that the associations discovered are pleiotropic rather than causal, and even then, one cannot not fully discard the possibility of reverse causation	Not discussed	Not discussed	Most of the GWAS information had to be sourced from original GWASs and the sources of the outcome data are not provided explicitly	Yes - they also ran a "PRS" analysis where they calculated the PRS of gut microbiota in UK Biobank and looked at the relationship between this and the "significant discovery results" using pearson's correlation and logistic analysis.	Gut microbiota	Sleep duration	2.61e-05	2.34e-05	NA	NA	NA	0.2661	NA	NA
2238214110	No	No	Yes	Sex specific effect of gut microbiota on the risk of psychiatric disorders: A Mendelian randomisation study and PRS analysis using UK Biobank cohort	2021	The World Jounral of Biolofical Psychiatry	10.1080/15622975.2021.1878428	Xin Qi	Feng Zhang	fzhxjtu@mail.xjtu.edu.cn	School of Public Health, Health Science Center, Xi’an Jiaotong University, No. 76 Yan Ta West Road, Xi’an, 710061, P. R. China	A two-stage study was performed to investigate the relationships between gut microbiota and brain-related diseases/traits, and evaluate the potential sex specific effects of gut microbiota	The relationships between gut microbiota and brain-related diseases/traits remains not fully understood	Two-sample	Mental health	Cigarettes smoked per day	Brain	961	MR-Base / IEUOpenGWAS	NA	NA	NA	NA	NA	NA	Numbers not presented in the manuscript and GWAS publication not referenced and some IDs do not match with those in MR-Base	Not clear - may be continuous or case-control	NA	Gut microbiome	Gut microbiota	Goodrich 2016 and Turpin 2016	Not discussed	Both	4292	2687	Study states that there are 2731 subjects in the Goodrich 2016 paper, however the Goodrich paper states there are 1126 participants	Healthy	Goodrich: not mentioned but likely Europen, Turpin: European (from Canada, Isreal, and United States, with 100% "Caucasian"); First degree relatives of subjects with Crohn's disease	Not discussed	IMPUTE version 2 or HumanCoreExome-12v1.1 chip (Illumina) was used to genotype and impute for individuals	Minimum LD Rsq value is p > 0.8	p > 0.05 was significant for horizontal pleiotropy (HP) though it's not clear what they mean by this in terms of what p-value they're using	p < 5.0 x10-5	Palindromic SNPs were allowed with Minor Allele Frequency (MAF) threshold >0.3	Not discussed	Not discussed	NA	306	NA	Goodrich: None reached study-wide threshold for taxa but one SNP reached a study-wide threshold for beta-diversity in smaller subset (n=1248), Turpin: 58	Used a different p-value threshold, but unclear where exactly SNPs have come from - supplementary table 2 lists SNPs used	No	NA	IVW	MR Egger	Weighted median					Not discussed	MR-Base app	MR-Base	Not discussed	Not discussed	Not discussed	Not clear	Not clear	Beta	0.00105	0.000947	NA	NA	NA	0.2672	NA	NA	The detailed procedure of GWAS could not be performed as we wanted, which also had influence on the accuracy of gut microbiota related SNPs	Two-sample MR approach cannot figure out the possibility that the associations discovered are pleiotropic rather than causal, and even then, one cannot not fully discard the possibility of reverse causation	Not discussed	Not discussed	Most of the GWAS information had to be sourced from original GWASs and the sources of the outcome data are not provided explicitly	Yes - they also ran a "PRS" analysis where they calculated the PRS of gut microbiota in UK Biobank and looked at the relationship between this and the "significant discovery results" using pearson's correlation and logistic analysis.	Gut microbiota	Cigarettes smoked per day	0.00105	0.000947	NA	NA	NA	0.2672	NA	NA
2238214110	No	No	Yes	Sex specific effect of gut microbiota on the risk of psychiatric disorders: A Mendelian randomisation study and PRS analysis using UK Biobank cohort	2021	The World Jounral of Biolofical Psychiatry	10.1080/15622975.2021.1878428	Xin Qi	Feng Zhang	fzhxjtu@mail.xjtu.edu.cn	School of Public Health, Health Science Center, Xi’an Jiaotong University, No. 76 Yan Ta West Road, Xi’an, 710061, P. R. China	A two-stage study was performed to investigate the relationships between gut microbiota and brain-related diseases/traits, and evaluate the potential sex specific effects of gut microbiota	The relationships between gut microbiota and brain-related diseases/traits remains not fully understood	Two-sample	Mental health	Diagnoses - main ICD10: G56.9 Mononeuropathy of upper limb, unspecified	Brain	UKB-b:19934	MR-Base / IEUOpenGWAS	NA	NA	NA	NA	NA	NA	Numbers not presented in the manuscript and GWAS publication not referenced and some IDs do not match with those in MR-Base	Not clear - may be continuous or case-control	NA	Gut microbiome	Gut microbiota	Goodrich 2016 and Turpin 2016	Not discussed	Both	4292	2687	Study states that there are 2731 subjects in the Goodrich 2016 paper, however the Goodrich paper states there are 1126 participants	Healthy	Goodrich: not mentioned but likely Europen, Turpin: European (from Canada, Isreal, and United States, with 100% "Caucasian"); First degree relatives of subjects with Crohn's disease	Not discussed	IMPUTE version 2 or HumanCoreExome-12v1.1 chip (Illumina) was used to genotype and impute for individuals	Minimum LD Rsq value is p > 0.8	p > 0.05 was significant for horizontal pleiotropy (HP) though it's not clear what they mean by this in terms of what p-value they're using	p < 5.0 x10-5	Palindromic SNPs were allowed with Minor Allele Frequency (MAF) threshold >0.3	Not discussed	Not discussed	NA	306	NA	Goodrich: None reached study-wide threshold for taxa but one SNP reached a study-wide threshold for beta-diversity in smaller subset (n=1248), Turpin: 58	Used a different p-value threshold, but unclear where exactly SNPs have come from - supplementary table 2 lists SNPs used	No	NA	IVW	MR Egger	Weighted median					Not discussed	MR-Base app	MR-Base	Not discussed	Not discussed	Not discussed	Not clear	Not clear	Beta	1.63e-07	1.47e-07	NA	NA	NA	0.2679	NA	NA	The detailed procedure of GWAS could not be performed as we wanted, which also had influence on the accuracy of gut microbiota related SNPs	Two-sample MR approach cannot figure out the possibility that the associations discovered are pleiotropic rather than causal, and even then, one cannot not fully discard the possibility of reverse causation	Not discussed	Not discussed	Most of the GWAS information had to be sourced from original GWASs and the sources of the outcome data are not provided explicitly	Yes - they also ran a "PRS" analysis where they calculated the PRS of gut microbiota in UK Biobank and looked at the relationship between this and the "significant discovery results" using pearson's correlation and logistic analysis.	Gut microbiota	Diagnoses - main ICD10: G56.9 Mononeuropathy of upper limb, unspecified	1.63e-07	1.47e-07	NA	NA	NA	0.2679	NA	NA
2238214110	No	No	Yes	Sex specific effect of gut microbiota on the risk of psychiatric disorders: A Mendelian randomisation study and PRS analysis using UK Biobank cohort	2021	The World Jounral of Biolofical Psychiatry	10.1080/15622975.2021.1878428	Xin Qi	Feng Zhang	fzhxjtu@mail.xjtu.edu.cn	School of Public Health, Health Science Center, Xi’an Jiaotong University, No. 76 Yan Ta West Road, Xi’an, 710061, P. R. China	A two-stage study was performed to investigate the relationships between gut microbiota and brain-related diseases/traits, and evaluate the potential sex specific effects of gut microbiota	The relationships between gut microbiota and brain-related diseases/traits remains not fully understood	Two-sample	Mental health	Diagnoses - secondary ICD10: F60.6 Anxious [avoidant] personality disorder	Brain	UKB-b:15283	MR-Base / IEUOpenGWAS	NA	NA	NA	NA	NA	NA	Numbers not presented in the manuscript and GWAS publication not referenced and some IDs do not match with those in MR-Base	Not clear - may be continuous or case-control	NA	Gut microbiome	Gut microbiota	Goodrich 2016 and Turpin 2016	Not discussed	Both	4292	2687	Study states that there are 2731 subjects in the Goodrich 2016 paper, however the Goodrich paper states there are 1126 participants	Healthy	Goodrich: not mentioned but likely Europen, Turpin: European (from Canada, Isreal, and United States, with 100% "Caucasian"); First degree relatives of subjects with Crohn's disease	Not discussed	IMPUTE version 2 or HumanCoreExome-12v1.1 chip (Illumina) was used to genotype and impute for individuals	Minimum LD Rsq value is p > 0.8	p > 0.05 was significant for horizontal pleiotropy (HP) though it's not clear what they mean by this in terms of what p-value they're using	p < 5.0 x10-5	Palindromic SNPs were allowed with Minor Allele Frequency (MAF) threshold >0.3	Not discussed	Not discussed	NA	306	NA	Goodrich: None reached study-wide threshold for taxa but one SNP reached a study-wide threshold for beta-diversity in smaller subset (n=1248), Turpin: 58	Used a different p-value threshold, but unclear where exactly SNPs have come from - supplementary table 2 lists SNPs used	No	NA	IVW	MR Egger	Weighted median					Not discussed	MR-Base app	MR-Base	Not discussed	Not discussed	Not discussed	Not clear	Not clear	Beta	-1.47e-07	1.33e-07	NA	NA	NA	0.2703	NA	NA	The detailed procedure of GWAS could not be performed as we wanted, which also had influence on the accuracy of gut microbiota related SNPs	Two-sample MR approach cannot figure out the possibility that the associations discovered are pleiotropic rather than causal, and even then, one cannot not fully discard the possibility of reverse causation	Not discussed	Not discussed	Most of the GWAS information had to be sourced from original GWASs and the sources of the outcome data are not provided explicitly	Yes - they also ran a "PRS" analysis where they calculated the PRS of gut microbiota in UK Biobank and looked at the relationship between this and the "significant discovery results" using pearson's correlation and logistic analysis.	Gut microbiota	Diagnoses - secondary ICD10: F60.6 Anxious [avoidant] personality disorder	-1.47e-07	1.33e-07	NA	NA	NA	0.2703	NA	NA
2238214110	No	No	Yes	Sex specific effect of gut microbiota on the risk of psychiatric disorders: A Mendelian randomisation study and PRS analysis using UK Biobank cohort	2021	The World Jounral of Biolofical Psychiatry	10.1080/15622975.2021.1878428	Xin Qi	Feng Zhang	fzhxjtu@mail.xjtu.edu.cn	School of Public Health, Health Science Center, Xi’an Jiaotong University, No. 76 Yan Ta West Road, Xi’an, 710061, P. R. China	A two-stage study was performed to investigate the relationships between gut microbiota and brain-related diseases/traits, and evaluate the potential sex specific effects of gut microbiota	The relationships between gut microbiota and brain-related diseases/traits remains not fully understood	Two-sample	Mental health	Diagnoses - secondary ICD9: E8789 Abn. reaction to unspec. surgical op./procedure without misadvent at time	Brain	UKB-b:16093	MR-Base / IEUOpenGWAS	NA	NA	NA	NA	NA	NA	Numbers not presented in the manuscript and GWAS publication not referenced and some IDs do not match with those in MR-Base	Not clear - may be continuous or case-control	NA	Gut microbiome	Gut microbiota	Goodrich 2016 and Turpin 2016	Not discussed	Both	4292	2687	Study states that there are 2731 subjects in the Goodrich 2016 paper, however the Goodrich paper states there are 1126 participants	Healthy	Goodrich: not mentioned but likely Europen, Turpin: European (from Canada, Isreal, and United States, with 100% "Caucasian"); First degree relatives of subjects with Crohn's disease	Not discussed	IMPUTE version 2 or HumanCoreExome-12v1.1 chip (Illumina) was used to genotype and impute for individuals	Minimum LD Rsq value is p > 0.8	p > 0.05 was significant for horizontal pleiotropy (HP) though it's not clear what they mean by this in terms of what p-value they're using	p < 5.0 x10-5	Palindromic SNPs were allowed with Minor Allele Frequency (MAF) threshold >0.3	Not discussed	Not discussed	NA	306	NA	Goodrich: None reached study-wide threshold for taxa but one SNP reached a study-wide threshold for beta-diversity in smaller subset (n=1248), Turpin: 58	Used a different p-value threshold, but unclear where exactly SNPs have come from - supplementary table 2 lists SNPs used	No	NA	IVW	MR Egger	Weighted median					Not discussed	MR-Base app	MR-Base	Not discussed	Not discussed	Not discussed	Not clear	Not clear	Beta	-2.46e-07	2.25e-07	NA	NA	NA	0.2748	NA	NA	The detailed procedure of GWAS could not be performed as we wanted, which also had influence on the accuracy of gut microbiota related SNPs	Two-sample MR approach cannot figure out the possibility that the associations discovered are pleiotropic rather than causal, and even then, one cannot not fully discard the possibility of reverse causation	Not discussed	Not discussed	Most of the GWAS information had to be sourced from original GWASs and the sources of the outcome data are not provided explicitly	Yes - they also ran a "PRS" analysis where they calculated the PRS of gut microbiota in UK Biobank and looked at the relationship between this and the "significant discovery results" using pearson's correlation and logistic analysis.	Gut microbiota	Diagnoses - secondary ICD9: E8789 Abn. reaction to unspec. surgical op./procedure without misadvent at time	-2.46e-07	2.25e-07	NA	NA	NA	0.2748	NA	NA
2238214110	No	No	Yes	Sex specific effect of gut microbiota on the risk of psychiatric disorders: A Mendelian randomisation study and PRS analysis using UK Biobank cohort	2021	The World Jounral of Biolofical Psychiatry	10.1080/15622975.2021.1878428	Xin Qi	Feng Zhang	fzhxjtu@mail.xjtu.edu.cn	School of Public Health, Health Science Center, Xi’an Jiaotong University, No. 76 Yan Ta West Road, Xi’an, 710061, P. R. China	A two-stage study was performed to investigate the relationships between gut microbiota and brain-related diseases/traits, and evaluate the potential sex specific effects of gut microbiota	The relationships between gut microbiota and brain-related diseases/traits remains not fully understood	Two-sample	Mental health	Former vs current smoker	Brain	963	MR-Base / IEUOpenGWAS	NA	NA	NA	NA	NA	NA	Numbers not presented in the manuscript and GWAS publication not referenced and some IDs do not match with those in MR-Base	Not clear - may be continuous or case-control	NA	Gut microbiome	Gut microbiota	Goodrich 2016 and Turpin 2016	Not discussed	Both	4292	2687	Study states that there are 2731 subjects in the Goodrich 2016 paper, however the Goodrich paper states there are 1126 participants	Healthy	Goodrich: not mentioned but likely Europen, Turpin: European (from Canada, Isreal, and United States, with 100% "Caucasian"); First degree relatives of subjects with Crohn's disease	Not discussed	IMPUTE version 2 or HumanCoreExome-12v1.1 chip (Illumina) was used to genotype and impute for individuals	Minimum LD Rsq value is p > 0.8	p > 0.05 was significant for horizontal pleiotropy (HP) though it's not clear what they mean by this in terms of what p-value they're using	p < 5.0 x10-5	Palindromic SNPs were allowed with Minor Allele Frequency (MAF) threshold >0.3	Not discussed	Not discussed	NA	306	NA	Goodrich: None reached study-wide threshold for taxa but one SNP reached a study-wide threshold for beta-diversity in smaller subset (n=1248), Turpin: 58	Used a different p-value threshold, but unclear where exactly SNPs have come from - supplementary table 2 lists SNPs used	No	NA	IVW	MR Egger	Weighted median					Not discussed	MR-Base app	MR-Base	Not discussed	Not discussed	Not discussed	Not clear	Not clear	Beta	-0.000202	0.000185	NA	NA	NA	0.2764	NA	NA	The detailed procedure of GWAS could not be performed as we wanted, which also had influence on the accuracy of gut microbiota related SNPs	Two-sample MR approach cannot figure out the possibility that the associations discovered are pleiotropic rather than causal, and even then, one cannot not fully discard the possibility of reverse causation	Not discussed	Not discussed	Most of the GWAS information had to be sourced from original GWASs and the sources of the outcome data are not provided explicitly	Yes - they also ran a "PRS" analysis where they calculated the PRS of gut microbiota in UK Biobank and looked at the relationship between this and the "significant discovery results" using pearson's correlation and logistic analysis.	Gut microbiota	Former vs current smoker	-0.000202	0.000185	NA	NA	NA	0.2764	NA	NA
2238214110	No	No	Yes	Sex specific effect of gut microbiota on the risk of psychiatric disorders: A Mendelian randomisation study and PRS analysis using UK Biobank cohort	2021	The World Jounral of Biolofical Psychiatry	10.1080/15622975.2021.1878428	Xin Qi	Feng Zhang	fzhxjtu@mail.xjtu.edu.cn	School of Public Health, Health Science Center, Xi’an Jiaotong University, No. 76 Yan Ta West Road, Xi’an, 710061, P. R. China	A two-stage study was performed to investigate the relationships between gut microbiota and brain-related diseases/traits, and evaluate the potential sex specific effects of gut microbiota	The relationships between gut microbiota and brain-related diseases/traits remains not fully understood	Two-sample	Mental health	Destinations on discharge from hospital (recoded): Transfer to other NHS provider: Psychiatry, learning disabilities	Brain	UKB-b:2345	MR-Base / IEUOpenGWAS	NA	NA	NA	NA	NA	NA	Numbers not presented in the manuscript and GWAS publication not referenced and some IDs do not match with those in MR-Base	Not clear - may be continuous or case-control	NA	Gut microbiome	Gut microbiota	Goodrich 2016 and Turpin 2016	Not discussed	Both	4292	2687	Study states that there are 2731 subjects in the Goodrich 2016 paper, however the Goodrich paper states there are 1126 participants	Healthy	Goodrich: not mentioned but likely Europen, Turpin: European (from Canada, Isreal, and United States, with 100% "Caucasian"); First degree relatives of subjects with Crohn's disease	Not discussed	IMPUTE version 2 or HumanCoreExome-12v1.1 chip (Illumina) was used to genotype and impute for individuals	Minimum LD Rsq value is p > 0.8	p > 0.05 was significant for horizontal pleiotropy (HP) though it's not clear what they mean by this in terms of what p-value they're using	p < 5.0 x10-5	Palindromic SNPs were allowed with Minor Allele Frequency (MAF) threshold >0.3	Not discussed	Not discussed	NA	306	NA	Goodrich: None reached study-wide threshold for taxa but one SNP reached a study-wide threshold for beta-diversity in smaller subset (n=1248), Turpin: 58	Used a different p-value threshold, but unclear where exactly SNPs have come from - supplementary table 2 lists SNPs used	No	NA	IVW	MR Egger	Weighted median					Not discussed	MR-Base app	MR-Base	Not discussed	Not discussed	Not discussed	Not clear	Not clear	Beta	-8.13e-07	7.49e-07	NA	NA	NA	0.2775	NA	NA	The detailed procedure of GWAS could not be performed as we wanted, which also had influence on the accuracy of gut microbiota related SNPs	Two-sample MR approach cannot figure out the possibility that the associations discovered are pleiotropic rather than causal, and even then, one cannot not fully discard the possibility of reverse causation	Not discussed	Not discussed	Most of the GWAS information had to be sourced from original GWASs and the sources of the outcome data are not provided explicitly	Yes - they also ran a "PRS" analysis where they calculated the PRS of gut microbiota in UK Biobank and looked at the relationship between this and the "significant discovery results" using pearson's correlation and logistic analysis.	Gut microbiota	Destinations on discharge from hospital (recoded): Transfer to other NHS provider: Psychiatry, learning disabilities	-8.13e-07	7.49e-07	NA	NA	NA	0.2775	NA	NA
2238214110	No	No	Yes	Sex specific effect of gut microbiota on the risk of psychiatric disorders: A Mendelian randomisation study and PRS analysis using UK Biobank cohort	2021	The World Jounral of Biolofical Psychiatry	10.1080/15622975.2021.1878428	Xin Qi	Feng Zhang	fzhxjtu@mail.xjtu.edu.cn	School of Public Health, Health Science Center, Xi’an Jiaotong University, No. 76 Yan Ta West Road, Xi’an, 710061, P. R. China	A two-stage study was performed to investigate the relationships between gut microbiota and brain-related diseases/traits, and evaluate the potential sex specific effects of gut microbiota	The relationships between gut microbiota and brain-related diseases/traits remains not fully understood	Two-sample	Mental health	Pallidum volume	Brain	1046	MR-Base / IEUOpenGWAS	NA	NA	NA	NA	NA	NA	Numbers not presented in the manuscript and GWAS publication not referenced and some IDs do not match with those in MR-Base	Not clear - may be continuous or case-control	NA	Gut microbiome	Gut microbiota	Goodrich 2016 and Turpin 2016	Not discussed	Both	4292	2687	Study states that there are 2731 subjects in the Goodrich 2016 paper, however the Goodrich paper states there are 1126 participants	Healthy	Goodrich: not mentioned but likely Europen, Turpin: European (from Canada, Isreal, and United States, with 100% "Caucasian"); First degree relatives of subjects with Crohn's disease	Not discussed	IMPUTE version 2 or HumanCoreExome-12v1.1 chip (Illumina) was used to genotype and impute for individuals	Minimum LD Rsq value is p > 0.8	p > 0.05 was significant for horizontal pleiotropy (HP) though it's not clear what they mean by this in terms of what p-value they're using	p < 5.0 x10-5	Palindromic SNPs were allowed with Minor Allele Frequency (MAF) threshold >0.3	Not discussed	Not discussed	NA	306	NA	Goodrich: None reached study-wide threshold for taxa but one SNP reached a study-wide threshold for beta-diversity in smaller subset (n=1248), Turpin: 58	Used a different p-value threshold, but unclear where exactly SNPs have come from - supplementary table 2 lists SNPs used	No	NA	IVW	MR Egger	Weighted median					Not discussed	MR-Base app	MR-Base	Not discussed	Not discussed	Not discussed	Not clear	Not clear	Beta	0.0233	0.0215	NA	NA	NA	0.2782	NA	NA	The detailed procedure of GWAS could not be performed as we wanted, which also had influence on the accuracy of gut microbiota related SNPs	Two-sample MR approach cannot figure out the possibility that the associations discovered are pleiotropic rather than causal, and even then, one cannot not fully discard the possibility of reverse causation	Not discussed	Not discussed	Most of the GWAS information had to be sourced from original GWASs and the sources of the outcome data are not provided explicitly	Yes - they also ran a "PRS" analysis where they calculated the PRS of gut microbiota in UK Biobank and looked at the relationship between this and the "significant discovery results" using pearson's correlation and logistic analysis.	Gut microbiota	Pallidum volume	0.0233	0.0215	NA	NA	NA	0.2782	NA	NA
2238214110	No	No	Yes	Sex specific effect of gut microbiota on the risk of psychiatric disorders: A Mendelian randomisation study and PRS analysis using UK Biobank cohort	2021	The World Jounral of Biolofical Psychiatry	10.1080/15622975.2021.1878428	Xin Qi	Feng Zhang	fzhxjtu@mail.xjtu.edu.cn	School of Public Health, Health Science Center, Xi’an Jiaotong University, No. 76 Yan Ta West Road, Xi’an, 710061, P. R. China	A two-stage study was performed to investigate the relationships between gut microbiota and brain-related diseases/traits, and evaluate the potential sex specific effects of gut microbiota	The relationships between gut microbiota and brain-related diseases/traits remains not fully understood	Two-sample	Mental health	Alcohol usually taken with meals	Brain	UKB-a:31	MR-Base / IEUOpenGWAS	NA	NA	NA	NA	NA	NA	Numbers not presented in the manuscript and GWAS publication not referenced and some IDs do not match with those in MR-Base	Not clear - may be continuous or case-control	NA	Gut microbiome	Gut microbiota	Goodrich 2016 and Turpin 2016	Not discussed	Both	4292	2687	Study states that there are 2731 subjects in the Goodrich 2016 paper, however the Goodrich paper states there are 1126 participants	Healthy	Goodrich: not mentioned but likely Europen, Turpin: European (from Canada, Isreal, and United States, with 100% "Caucasian"); First degree relatives of subjects with Crohn's disease	Not discussed	IMPUTE version 2 or HumanCoreExome-12v1.1 chip (Illumina) was used to genotype and impute for individuals	Minimum LD Rsq value is p > 0.8	p > 0.05 was significant for horizontal pleiotropy (HP) though it's not clear what they mean by this in terms of what p-value they're using	p < 5.0 x10-5	Palindromic SNPs were allowed with Minor Allele Frequency (MAF) threshold >0.3	Not discussed	Not discussed	NA	306	NA	Goodrich: None reached study-wide threshold for taxa but one SNP reached a study-wide threshold for beta-diversity in smaller subset (n=1248), Turpin: 58	Used a different p-value threshold, but unclear where exactly SNPs have come from - supplementary table 2 lists SNPs used	No	NA	IVW	MR Egger	Weighted median					Not discussed	MR-Base app	MR-Base	Not discussed	Not discussed	Not discussed	Not clear	Not clear	Beta	2.36e-05	2.18e-05	NA	NA	NA	0.2791	NA	NA	The detailed procedure of GWAS could not be performed as we wanted, which also had influence on the accuracy of gut microbiota related SNPs	Two-sample MR approach cannot figure out the possibility that the associations discovered are pleiotropic rather than causal, and even then, one cannot not fully discard the possibility of reverse causation	Not discussed	Not discussed	Most of the GWAS information had to be sourced from original GWASs and the sources of the outcome data are not provided explicitly	Yes - they also ran a "PRS" analysis where they calculated the PRS of gut microbiota in UK Biobank and looked at the relationship between this and the "significant discovery results" using pearson's correlation and logistic analysis.	Gut microbiota	Alcohol usually taken with meals	2.36e-05	2.18e-05	NA	NA	NA	0.2791	NA	NA
2238214110	No	No	Yes	Sex specific effect of gut microbiota on the risk of psychiatric disorders: A Mendelian randomisation study and PRS analysis using UK Biobank cohort	2021	The World Jounral of Biolofical Psychiatry	10.1080/15622975.2021.1878428	Xin Qi	Feng Zhang	fzhxjtu@mail.xjtu.edu.cn	School of Public Health, Health Science Center, Xi’an Jiaotong University, No. 76 Yan Ta West Road, Xi’an, 710061, P. R. China	A two-stage study was performed to investigate the relationships between gut microbiota and brain-related diseases/traits, and evaluate the potential sex specific effects of gut microbiota	The relationships between gut microbiota and brain-related diseases/traits remains not fully understood	Two-sample	Mental health	Diagnoses - secondary ICD10: F41.2 Mixed anxiety and depressive disorder	Brain	UKB-b:14415	MR-Base / IEUOpenGWAS	NA	NA	NA	NA	NA	NA	Numbers not presented in the manuscript and GWAS publication not referenced and some IDs do not match with those in MR-Base	Not clear - may be continuous or case-control	NA	Gut microbiome	Gut microbiota	Goodrich 2016 and Turpin 2016	Not discussed	Both	4292	2687	Study states that there are 2731 subjects in the Goodrich 2016 paper, however the Goodrich paper states there are 1126 participants	Healthy	Goodrich: not mentioned but likely Europen, Turpin: European (from Canada, Isreal, and United States, with 100% "Caucasian"); First degree relatives of subjects with Crohn's disease	Not discussed	IMPUTE version 2 or HumanCoreExome-12v1.1 chip (Illumina) was used to genotype and impute for individuals	Minimum LD Rsq value is p > 0.8	p > 0.05 was significant for horizontal pleiotropy (HP) though it's not clear what they mean by this in terms of what p-value they're using	p < 5.0 x10-5	Palindromic SNPs were allowed with Minor Allele Frequency (MAF) threshold >0.3	Not discussed	Not discussed	NA	306	NA	Goodrich: None reached study-wide threshold for taxa but one SNP reached a study-wide threshold for beta-diversity in smaller subset (n=1248), Turpin: 58	Used a different p-value threshold, but unclear where exactly SNPs have come from - supplementary table 2 lists SNPs used	No	NA	IVW	MR Egger	Weighted median					Not discussed	MR-Base app	MR-Base	Not discussed	Not discussed	Not discussed	Not clear	Not clear	Beta	-1.03e-06	9.55e-07	NA	NA	NA	0.2793	NA	NA	The detailed procedure of GWAS could not be performed as we wanted, which also had influence on the accuracy of gut microbiota related SNPs	Two-sample MR approach cannot figure out the possibility that the associations discovered are pleiotropic rather than causal, and even then, one cannot not fully discard the possibility of reverse causation	Not discussed	Not discussed	Most of the GWAS information had to be sourced from original GWASs and the sources of the outcome data are not provided explicitly	Yes - they also ran a "PRS" analysis where they calculated the PRS of gut microbiota in UK Biobank and looked at the relationship between this and the "significant discovery results" using pearson's correlation and logistic analysis.	Gut microbiota	Diagnoses - secondary ICD10: F41.2 Mixed anxiety and depressive disorder	-1.03e-06	9.55e-07	NA	NA	NA	0.2793	NA	NA
2238214110	No	No	Yes	Sex specific effect of gut microbiota on the risk of psychiatric disorders: A Mendelian randomisation study and PRS analysis using UK Biobank cohort	2021	The World Jounral of Biolofical Psychiatry	10.1080/15622975.2021.1878428	Xin Qi	Feng Zhang	fzhxjtu@mail.xjtu.edu.cn	School of Public Health, Health Science Center, Xi’an Jiaotong University, No. 76 Yan Ta West Road, Xi’an, 710061, P. R. China	A two-stage study was performed to investigate the relationships between gut microbiota and brain-related diseases/traits, and evaluate the potential sex specific effects of gut microbiota	The relationships between gut microbiota and brain-related diseases/traits remains not fully understood	Two-sample	Mental health	Tense / 'highly strung'	Brain	UKB-b:10093	MR-Base / IEUOpenGWAS	NA	NA	NA	NA	NA	NA	Numbers not presented in the manuscript and GWAS publication not referenced and some IDs do not match with those in MR-Base	Not clear - may be continuous or case-control	NA	Gut microbiome	Gut microbiota	Goodrich 2016 and Turpin 2016	Not discussed	Both	4292	2687	Study states that there are 2731 subjects in the Goodrich 2016 paper, however the Goodrich paper states there are 1126 participants	Healthy	Goodrich: not mentioned but likely Europen, Turpin: European (from Canada, Isreal, and United States, with 100% "Caucasian"); First degree relatives of subjects with Crohn's disease	Not discussed	IMPUTE version 2 or HumanCoreExome-12v1.1 chip (Illumina) was used to genotype and impute for individuals	Minimum LD Rsq value is p > 0.8	p > 0.05 was significant for horizontal pleiotropy (HP) though it's not clear what they mean by this in terms of what p-value they're using	p < 5.0 x10-5	Palindromic SNPs were allowed with Minor Allele Frequency (MAF) threshold >0.3	Not discussed	Not discussed	NA	306	NA	Goodrich: None reached study-wide threshold for taxa but one SNP reached a study-wide threshold for beta-diversity in smaller subset (n=1248), Turpin: 58	Used a different p-value threshold, but unclear where exactly SNPs have come from - supplementary table 2 lists SNPs used	No	NA	IVW	MR Egger	Weighted median					Not discussed	MR-Base app	MR-Base	Not discussed	Not discussed	Not discussed	Not clear	Not clear	Beta	-1.16e-05	1.08e-05	NA	NA	NA	0.2816	NA	NA	The detailed procedure of GWAS could not be performed as we wanted, which also had influence on the accuracy of gut microbiota related SNPs	Two-sample MR approach cannot figure out the possibility that the associations discovered are pleiotropic rather than causal, and even then, one cannot not fully discard the possibility of reverse causation	Not discussed	Not discussed	Most of the GWAS information had to be sourced from original GWASs and the sources of the outcome data are not provided explicitly	Yes - they also ran a "PRS" analysis where they calculated the PRS of gut microbiota in UK Biobank and looked at the relationship between this and the "significant discovery results" using pearson's correlation and logistic analysis.	Gut microbiota	Tense / 'highly strung'	-1.16e-05	1.08e-05	NA	NA	NA	0.2816	NA	NA
2238214110	No	No	Yes	Sex specific effect of gut microbiota on the risk of psychiatric disorders: A Mendelian randomisation study and PRS analysis using UK Biobank cohort	2021	The World Jounral of Biolofical Psychiatry	10.1080/15622975.2021.1878428	Xin Qi	Feng Zhang	fzhxjtu@mail.xjtu.edu.cn	School of Public Health, Health Science Center, Xi’an Jiaotong University, No. 76 Yan Ta West Road, Xi’an, 710061, P. R. China	A two-stage study was performed to investigate the relationships between gut microbiota and brain-related diseases/traits, and evaluate the potential sex specific effects of gut microbiota	The relationships between gut microbiota and brain-related diseases/traits remains not fully understood	Two-sample	Mental health	Diagnoses - secondary ICD10: F41.0 Panic disorder [episodic paroxysmal anxiety]	Brain	UKB-b:11453	MR-Base / IEUOpenGWAS	NA	NA	NA	NA	NA	NA	Numbers not presented in the manuscript and GWAS publication not referenced and some IDs do not match with those in MR-Base	Not clear - may be continuous or case-control	NA	Gut microbiome	Gut microbiota	Goodrich 2016 and Turpin 2016	Not discussed	Both	4292	2687	Study states that there are 2731 subjects in the Goodrich 2016 paper, however the Goodrich paper states there are 1126 participants	Healthy	Goodrich: not mentioned but likely Europen, Turpin: European (from Canada, Isreal, and United States, with 100% "Caucasian"); First degree relatives of subjects with Crohn's disease	Not discussed	IMPUTE version 2 or HumanCoreExome-12v1.1 chip (Illumina) was used to genotype and impute for individuals	Minimum LD Rsq value is p > 0.8	p > 0.05 was significant for horizontal pleiotropy (HP) though it's not clear what they mean by this in terms of what p-value they're using	p < 5.0 x10-5	Palindromic SNPs were allowed with Minor Allele Frequency (MAF) threshold >0.3	Not discussed	Not discussed	NA	306	NA	Goodrich: None reached study-wide threshold for taxa but one SNP reached a study-wide threshold for beta-diversity in smaller subset (n=1248), Turpin: 58	Used a different p-value threshold, but unclear where exactly SNPs have come from - supplementary table 2 lists SNPs used	No	NA	IVW	MR Egger	Weighted median					Not discussed	MR-Base app	MR-Base	Not discussed	Not discussed	Not discussed	Not clear	Not clear	Beta	-6.92e-07	6.45e-07	NA	NA	NA	0.2837	NA	NA	The detailed procedure of GWAS could not be performed as we wanted, which also had influence on the accuracy of gut microbiota related SNPs	Two-sample MR approach cannot figure out the possibility that the associations discovered are pleiotropic rather than causal, and even then, one cannot not fully discard the possibility of reverse causation	Not discussed	Not discussed	Most of the GWAS information had to be sourced from original GWASs and the sources of the outcome data are not provided explicitly	Yes - they also ran a "PRS" analysis where they calculated the PRS of gut microbiota in UK Biobank and looked at the relationship between this and the "significant discovery results" using pearson's correlation and logistic analysis.	Gut microbiota	Diagnoses - secondary ICD10: F41.0 Panic disorder [episodic paroxysmal anxiety]	-6.92e-07	6.45e-07	NA	NA	NA	0.2837	NA	NA
2238214110	No	No	Yes	Sex specific effect of gut microbiota on the risk of psychiatric disorders: A Mendelian randomisation study and PRS analysis using UK Biobank cohort	2021	The World Jounral of Biolofical Psychiatry	10.1080/15622975.2021.1878428	Xin Qi	Feng Zhang	fzhxjtu@mail.xjtu.edu.cn	School of Public Health, Health Science Center, Xi’an Jiaotong University, No. 76 Yan Ta West Road, Xi’an, 710061, P. R. China	A two-stage study was performed to investigate the relationships between gut microbiota and brain-related diseases/traits, and evaluate the potential sex specific effects of gut microbiota	The relationships between gut microbiota and brain-related diseases/traits remains not fully understood	Two-sample	Mental health	Diagnoses - secondary ICD10: F33.2 Recurrent depressive disorder, current episode severe without psychotic symptoms	Brain	UKB-b:14872	MR-Base / IEUOpenGWAS	NA	NA	NA	NA	NA	NA	Numbers not presented in the manuscript and GWAS publication not referenced and some IDs do not match with those in MR-Base	Not clear - may be continuous or case-control	NA	Gut microbiome	Gut microbiota	Goodrich 2016 and Turpin 2016	Not discussed	Both	4292	2687	Study states that there are 2731 subjects in the Goodrich 2016 paper, however the Goodrich paper states there are 1126 participants	Healthy	Goodrich: not mentioned but likely Europen, Turpin: European (from Canada, Isreal, and United States, with 100% "Caucasian"); First degree relatives of subjects with Crohn's disease	Not discussed	IMPUTE version 2 or HumanCoreExome-12v1.1 chip (Illumina) was used to genotype and impute for individuals	Minimum LD Rsq value is p > 0.8	p > 0.05 was significant for horizontal pleiotropy (HP) though it's not clear what they mean by this in terms of what p-value they're using	p < 5.0 x10-5	Palindromic SNPs were allowed with Minor Allele Frequency (MAF) threshold >0.3	Not discussed	Not discussed	NA	306	NA	Goodrich: None reached study-wide threshold for taxa but one SNP reached a study-wide threshold for beta-diversity in smaller subset (n=1248), Turpin: 58	Used a different p-value threshold, but unclear where exactly SNPs have come from - supplementary table 2 lists SNPs used	No	NA	IVW	MR Egger	Weighted median					Not discussed	MR-Base app	MR-Base	Not discussed	Not discussed	Not discussed	Not clear	Not clear	Beta	-1.7e-07	1.59e-07	NA	NA	NA	0.2838	NA	NA	The detailed procedure of GWAS could not be performed as we wanted, which also had influence on the accuracy of gut microbiota related SNPs	Two-sample MR approach cannot figure out the possibility that the associations discovered are pleiotropic rather than causal, and even then, one cannot not fully discard the possibility of reverse causation	Not discussed	Not discussed	Most of the GWAS information had to be sourced from original GWASs and the sources of the outcome data are not provided explicitly	Yes - they also ran a "PRS" analysis where they calculated the PRS of gut microbiota in UK Biobank and looked at the relationship between this and the "significant discovery results" using pearson's correlation and logistic analysis.	Gut microbiota	Diagnoses - secondary ICD10: F33.2 Recurrent depressive disorder, current episode severe without psychotic symptoms	-1.7e-07	1.59e-07	NA	NA	NA	0.2838	NA	NA
2238214110	No	No	Yes	Sex specific effect of gut microbiota on the risk of psychiatric disorders: A Mendelian randomisation study and PRS analysis using UK Biobank cohort	2021	The World Jounral of Biolofical Psychiatry	10.1080/15622975.2021.1878428	Xin Qi	Feng Zhang	fzhxjtu@mail.xjtu.edu.cn	School of Public Health, Health Science Center, Xi’an Jiaotong University, No. 76 Yan Ta West Road, Xi’an, 710061, P. R. China	A two-stage study was performed to investigate the relationships between gut microbiota and brain-related diseases/traits, and evaluate the potential sex specific effects of gut microbiota	The relationships between gut microbiota and brain-related diseases/traits remains not fully understood	Two-sample	Mental health	Diagnoses - secondary ICD10: R45.4 Irritability and anger	Brain	UKB-b:3098	MR-Base / IEUOpenGWAS	NA	NA	NA	NA	NA	NA	Numbers not presented in the manuscript and GWAS publication not referenced and some IDs do not match with those in MR-Base	Not clear - may be continuous or case-control	NA	Gut microbiome	Gut microbiota	Goodrich 2016 and Turpin 2016	Not discussed	Both	4292	2687	Study states that there are 2731 subjects in the Goodrich 2016 paper, however the Goodrich paper states there are 1126 participants	Healthy	Goodrich: not mentioned but likely Europen, Turpin: European (from Canada, Isreal, and United States, with 100% "Caucasian"); First degree relatives of subjects with Crohn's disease	Not discussed	IMPUTE version 2 or HumanCoreExome-12v1.1 chip (Illumina) was used to genotype and impute for individuals	Minimum LD Rsq value is p > 0.8	p > 0.05 was significant for horizontal pleiotropy (HP) though it's not clear what they mean by this in terms of what p-value they're using	p < 5.0 x10-5	Palindromic SNPs were allowed with Minor Allele Frequency (MAF) threshold >0.3	Not discussed	Not discussed	NA	306	NA	Goodrich: None reached study-wide threshold for taxa but one SNP reached a study-wide threshold for beta-diversity in smaller subset (n=1248), Turpin: 58	Used a different p-value threshold, but unclear where exactly SNPs have come from - supplementary table 2 lists SNPs used	No	NA	IVW	MR Egger	Weighted median					Not discussed	MR-Base app	MR-Base	Not discussed	Not discussed	Not discussed	Not clear	Not clear	Beta	1.17e-07	1.1e-07	NA	NA	NA	0.2844	NA	NA	The detailed procedure of GWAS could not be performed as we wanted, which also had influence on the accuracy of gut microbiota related SNPs	Two-sample MR approach cannot figure out the possibility that the associations discovered are pleiotropic rather than causal, and even then, one cannot not fully discard the possibility of reverse causation	Not discussed	Not discussed	Most of the GWAS information had to be sourced from original GWASs and the sources of the outcome data are not provided explicitly	Yes - they also ran a "PRS" analysis where they calculated the PRS of gut microbiota in UK Biobank and looked at the relationship between this and the "significant discovery results" using pearson's correlation and logistic analysis.	Gut microbiota	Diagnoses - secondary ICD10: R45.4 Irritability and anger	1.17e-07	1.1e-07	NA	NA	NA	0.2844	NA	NA
2238214110	No	No	Yes	Sex specific effect of gut microbiota on the risk of psychiatric disorders: A Mendelian randomisation study and PRS analysis using UK Biobank cohort	2021	The World Jounral of Biolofical Psychiatry	10.1080/15622975.2021.1878428	Xin Qi	Feng Zhang	fzhxjtu@mail.xjtu.edu.cn	School of Public Health, Health Science Center, Xi’an Jiaotong University, No. 76 Yan Ta West Road, Xi’an, 710061, P. R. China	A two-stage study was performed to investigate the relationships between gut microbiota and brain-related diseases/traits, and evaluate the potential sex specific effects of gut microbiota	The relationships between gut microbiota and brain-related diseases/traits remains not fully understood	Two-sample	Mental health	Diagnoses - secondary ICD10: N31.9 Neuromuscular dysfunction of bladder, unspecified	Brain	UKB-b:11737	MR-Base / IEUOpenGWAS	NA	NA	NA	NA	NA	NA	Numbers not presented in the manuscript and GWAS publication not referenced and some IDs do not match with those in MR-Base	Not clear - may be continuous or case-control	NA	Gut microbiome	Gut microbiota	Goodrich 2016 and Turpin 2016	Not discussed	Both	4292	2687	Study states that there are 2731 subjects in the Goodrich 2016 paper, however the Goodrich paper states there are 1126 participants	Healthy	Goodrich: not mentioned but likely Europen, Turpin: European (from Canada, Isreal, and United States, with 100% "Caucasian"); First degree relatives of subjects with Crohn's disease	Not discussed	IMPUTE version 2 or HumanCoreExome-12v1.1 chip (Illumina) was used to genotype and impute for individuals	Minimum LD Rsq value is p > 0.8	p > 0.05 was significant for horizontal pleiotropy (HP) though it's not clear what they mean by this in terms of what p-value they're using	p < 5.0 x10-5	Palindromic SNPs were allowed with Minor Allele Frequency (MAF) threshold >0.3	Not discussed	Not discussed	NA	306	NA	Goodrich: None reached study-wide threshold for taxa but one SNP reached a study-wide threshold for beta-diversity in smaller subset (n=1248), Turpin: 58	Used a different p-value threshold, but unclear where exactly SNPs have come from - supplementary table 2 lists SNPs used	No	NA	IVW	MR Egger	Weighted median					Not discussed	MR-Base app	MR-Base	Not discussed	Not discussed	Not discussed	Not clear	Not clear	Beta	-5.76e-07	5.39e-07	NA	NA	NA	0.2851	NA	NA	The detailed procedure of GWAS could not be performed as we wanted, which also had influence on the accuracy of gut microbiota related SNPs	Two-sample MR approach cannot figure out the possibility that the associations discovered are pleiotropic rather than causal, and even then, one cannot not fully discard the possibility of reverse causation	Not discussed	Not discussed	Most of the GWAS information had to be sourced from original GWASs and the sources of the outcome data are not provided explicitly	Yes - they also ran a "PRS" analysis where they calculated the PRS of gut microbiota in UK Biobank and looked at the relationship between this and the "significant discovery results" using pearson's correlation and logistic analysis.	Gut microbiota	Diagnoses - secondary ICD10: N31.9 Neuromuscular dysfunction of bladder, unspecified	-5.76e-07	5.39e-07	NA	NA	NA	0.2851	NA	NA
2238214110	No	No	Yes	Sex specific effect of gut microbiota on the risk of psychiatric disorders: A Mendelian randomisation study and PRS analysis using UK Biobank cohort	2021	The World Jounral of Biolofical Psychiatry	10.1080/15622975.2021.1878428	Xin Qi	Feng Zhang	fzhxjtu@mail.xjtu.edu.cn	School of Public Health, Health Science Center, Xi’an Jiaotong University, No. 76 Yan Ta West Road, Xi’an, 710061, P. R. China	A two-stage study was performed to investigate the relationships between gut microbiota and brain-related diseases/traits, and evaluate the potential sex specific effects of gut microbiota	The relationships between gut microbiota and brain-related diseases/traits remains not fully understood	Two-sample	Mental health	Diagnoses - main ICD10: G40.9 Epilepsy, unspecified	Brain	UKB-b:8206	MR-Base / IEUOpenGWAS	NA	NA	NA	NA	NA	NA	Numbers not presented in the manuscript and GWAS publication not referenced and some IDs do not match with those in MR-Base	Not clear - may be continuous or case-control	NA	Gut microbiome	Gut microbiota	Goodrich 2016 and Turpin 2016	Not discussed	Both	4292	2687	Study states that there are 2731 subjects in the Goodrich 2016 paper, however the Goodrich paper states there are 1126 participants	Healthy	Goodrich: not mentioned but likely Europen, Turpin: European (from Canada, Isreal, and United States, with 100% "Caucasian"); First degree relatives of subjects with Crohn's disease	Not discussed	IMPUTE version 2 or HumanCoreExome-12v1.1 chip (Illumina) was used to genotype and impute for individuals	Minimum LD Rsq value is p > 0.8	p > 0.05 was significant for horizontal pleiotropy (HP) though it's not clear what they mean by this in terms of what p-value they're using	p < 5.0 x10-5	Palindromic SNPs were allowed with Minor Allele Frequency (MAF) threshold >0.3	Not discussed	Not discussed	NA	306	NA	Goodrich: None reached study-wide threshold for taxa but one SNP reached a study-wide threshold for beta-diversity in smaller subset (n=1248), Turpin: 58	Used a different p-value threshold, but unclear where exactly SNPs have come from - supplementary table 2 lists SNPs used	No	NA	IVW	MR Egger	Weighted median					Not discussed	MR-Base app	MR-Base	Not discussed	Not discussed	Not discussed	Not clear	Not clear	Beta	9.18e-07	8.62e-07	NA	NA	NA	0.2871	NA	NA	The detailed procedure of GWAS could not be performed as we wanted, which also had influence on the accuracy of gut microbiota related SNPs	Two-sample MR approach cannot figure out the possibility that the associations discovered are pleiotropic rather than causal, and even then, one cannot not fully discard the possibility of reverse causation	Not discussed	Not discussed	Most of the GWAS information had to be sourced from original GWASs and the sources of the outcome data are not provided explicitly	Yes - they also ran a "PRS" analysis where they calculated the PRS of gut microbiota in UK Biobank and looked at the relationship between this and the "significant discovery results" using pearson's correlation and logistic analysis.	Gut microbiota	Diagnoses - main ICD10: G40.9 Epilepsy, unspecified	9.18e-07	8.62e-07	NA	NA	NA	0.2871	NA	NA
2238214110	No	No	Yes	Sex specific effect of gut microbiota on the risk of psychiatric disorders: A Mendelian randomisation study and PRS analysis using UK Biobank cohort	2021	The World Jounral of Biolofical Psychiatry	10.1080/15622975.2021.1878428	Xin Qi	Feng Zhang	fzhxjtu@mail.xjtu.edu.cn	School of Public Health, Health Science Center, Xi’an Jiaotong University, No. 76 Yan Ta West Road, Xi’an, 710061, P. R. China	A two-stage study was performed to investigate the relationships between gut microbiota and brain-related diseases/traits, and evaluate the potential sex specific effects of gut microbiota	The relationships between gut microbiota and brain-related diseases/traits remains not fully understood	Two-sample	Mental health	Diagnoses - secondary ICD10: Q85.0 Neurofibromatosis (nonmalignant)	Brain	UKB-b:17811	MR-Base / IEUOpenGWAS	NA	NA	NA	NA	NA	NA	Numbers not presented in the manuscript and GWAS publication not referenced and some IDs do not match with those in MR-Base	Not clear - may be continuous or case-control	NA	Gut microbiome	Gut microbiota	Goodrich 2016 and Turpin 2016	Not discussed	Both	4292	2687	Study states that there are 2731 subjects in the Goodrich 2016 paper, however the Goodrich paper states there are 1126 participants	Healthy	Goodrich: not mentioned but likely Europen, Turpin: European (from Canada, Isreal, and United States, with 100% "Caucasian"); First degree relatives of subjects with Crohn's disease	Not discussed	IMPUTE version 2 or HumanCoreExome-12v1.1 chip (Illumina) was used to genotype and impute for individuals	Minimum LD Rsq value is p > 0.8	p > 0.05 was significant for horizontal pleiotropy (HP) though it's not clear what they mean by this in terms of what p-value they're using	p < 5.0 x10-5	Palindromic SNPs were allowed with Minor Allele Frequency (MAF) threshold >0.3	Not discussed	Not discussed	NA	306	NA	Goodrich: None reached study-wide threshold for taxa but one SNP reached a study-wide threshold for beta-diversity in smaller subset (n=1248), Turpin: 58	Used a different p-value threshold, but unclear where exactly SNPs have come from - supplementary table 2 lists SNPs used	No	NA	IVW	MR Egger	Weighted median					Not discussed	MR-Base app	MR-Base	Not discussed	Not discussed	Not discussed	Not clear	Not clear	Beta	-3.04e-07	2.88e-07	NA	NA	NA	0.291	NA	NA	The detailed procedure of GWAS could not be performed as we wanted, which also had influence on the accuracy of gut microbiota related SNPs	Two-sample MR approach cannot figure out the possibility that the associations discovered are pleiotropic rather than causal, and even then, one cannot not fully discard the possibility of reverse causation	Not discussed	Not discussed	Most of the GWAS information had to be sourced from original GWASs and the sources of the outcome data are not provided explicitly	Yes - they also ran a "PRS" analysis where they calculated the PRS of gut microbiota in UK Biobank and looked at the relationship between this and the "significant discovery results" using pearson's correlation and logistic analysis.	Gut microbiota	Diagnoses - secondary ICD10: Q85.0 Neurofibromatosis (nonmalignant)	-3.04e-07	2.88e-07	NA	NA	NA	0.291	NA	NA
2238214110	No	No	Yes	Sex specific effect of gut microbiota on the risk of psychiatric disorders: A Mendelian randomisation study and PRS analysis using UK Biobank cohort	2021	The World Jounral of Biolofical Psychiatry	10.1080/15622975.2021.1878428	Xin Qi	Feng Zhang	fzhxjtu@mail.xjtu.edu.cn	School of Public Health, Health Science Center, Xi’an Jiaotong University, No. 76 Yan Ta West Road, Xi’an, 710061, P. R. China	A two-stage study was performed to investigate the relationships between gut microbiota and brain-related diseases/traits, and evaluate the potential sex specific effects of gut microbiota	The relationships between gut microbiota and brain-related diseases/traits remains not fully understood	Two-sample	Mental health	Guilty feelings	Brain	UKB-b:10169	MR-Base / IEUOpenGWAS	NA	NA	NA	NA	NA	NA	Numbers not presented in the manuscript and GWAS publication not referenced and some IDs do not match with those in MR-Base	Not clear - may be continuous or case-control	NA	Gut microbiome	Gut microbiota	Goodrich 2016 and Turpin 2016	Not discussed	Both	4292	2687	Study states that there are 2731 subjects in the Goodrich 2016 paper, however the Goodrich paper states there are 1126 participants	Healthy	Goodrich: not mentioned but likely Europen, Turpin: European (from Canada, Isreal, and United States, with 100% "Caucasian"); First degree relatives of subjects with Crohn's disease	Not discussed	IMPUTE version 2 or HumanCoreExome-12v1.1 chip (Illumina) was used to genotype and impute for individuals	Minimum LD Rsq value is p > 0.8	p > 0.05 was significant for horizontal pleiotropy (HP) though it's not clear what they mean by this in terms of what p-value they're using	p < 5.0 x10-5	Palindromic SNPs were allowed with Minor Allele Frequency (MAF) threshold >0.3	Not discussed	Not discussed	NA	306	NA	Goodrich: None reached study-wide threshold for taxa but one SNP reached a study-wide threshold for beta-diversity in smaller subset (n=1248), Turpin: 58	Used a different p-value threshold, but unclear where exactly SNPs have come from - supplementary table 2 lists SNPs used	No	NA	IVW	MR Egger	Weighted median					Not discussed	MR-Base app	MR-Base	Not discussed	Not discussed	Not discussed	Not clear	Not clear	Beta	-1.27e-05	1.2e-05	NA	NA	NA	0.2918	NA	NA	The detailed procedure of GWAS could not be performed as we wanted, which also had influence on the accuracy of gut microbiota related SNPs	Two-sample MR approach cannot figure out the possibility that the associations discovered are pleiotropic rather than causal, and even then, one cannot not fully discard the possibility of reverse causation	Not discussed	Not discussed	Most of the GWAS information had to be sourced from original GWASs and the sources of the outcome data are not provided explicitly	Yes - they also ran a "PRS" analysis where they calculated the PRS of gut microbiota in UK Biobank and looked at the relationship between this and the "significant discovery results" using pearson's correlation and logistic analysis.	Gut microbiota	Guilty feelings	-1.27e-05	1.2e-05	NA	NA	NA	0.2918	NA	NA
2238214110	No	No	Yes	Sex specific effect of gut microbiota on the risk of psychiatric disorders: A Mendelian randomisation study and PRS analysis using UK Biobank cohort	2021	The World Jounral of Biolofical Psychiatry	10.1080/15622975.2021.1878428	Xin Qi	Feng Zhang	fzhxjtu@mail.xjtu.edu.cn	School of Public Health, Health Science Center, Xi’an Jiaotong University, No. 76 Yan Ta West Road, Xi’an, 710061, P. R. China	A two-stage study was performed to investigate the relationships between gut microbiota and brain-related diseases/traits, and evaluate the potential sex specific effects of gut microbiota	The relationships between gut microbiota and brain-related diseases/traits remains not fully understood	Two-sample	Mental health	Operative procedures - main OPCS: A84.7 Sleep studies NEC	Brain	UKB-b:4896	MR-Base / IEUOpenGWAS	NA	NA	NA	NA	NA	NA	Numbers not presented in the manuscript and GWAS publication not referenced and some IDs do not match with those in MR-Base	Not clear - may be continuous or case-control	NA	Gut microbiome	Gut microbiota	Goodrich 2016 and Turpin 2016	Not discussed	Both	4292	2687	Study states that there are 2731 subjects in the Goodrich 2016 paper, however the Goodrich paper states there are 1126 participants	Healthy	Goodrich: not mentioned but likely Europen, Turpin: European (from Canada, Isreal, and United States, with 100% "Caucasian"); First degree relatives of subjects with Crohn's disease	Not discussed	IMPUTE version 2 or HumanCoreExome-12v1.1 chip (Illumina) was used to genotype and impute for individuals	Minimum LD Rsq value is p > 0.8	p > 0.05 was significant for horizontal pleiotropy (HP) though it's not clear what they mean by this in terms of what p-value they're using	p < 5.0 x10-5	Palindromic SNPs were allowed with Minor Allele Frequency (MAF) threshold >0.3	Not discussed	Not discussed	NA	306	NA	Goodrich: None reached study-wide threshold for taxa but one SNP reached a study-wide threshold for beta-diversity in smaller subset (n=1248), Turpin: 58	Used a different p-value threshold, but unclear where exactly SNPs have come from - supplementary table 2 lists SNPs used	No	NA	IVW	MR Egger	Weighted median					Not discussed	MR-Base app	MR-Base	Not discussed	Not discussed	Not discussed	Not clear	Not clear	Beta	-1.02e-06	9.66e-07	NA	NA	NA	0.2929	NA	NA	The detailed procedure of GWAS could not be performed as we wanted, which also had influence on the accuracy of gut microbiota related SNPs	Two-sample MR approach cannot figure out the possibility that the associations discovered are pleiotropic rather than causal, and even then, one cannot not fully discard the possibility of reverse causation	Not discussed	Not discussed	Most of the GWAS information had to be sourced from original GWASs and the sources of the outcome data are not provided explicitly	Yes - they also ran a "PRS" analysis where they calculated the PRS of gut microbiota in UK Biobank and looked at the relationship between this and the "significant discovery results" using pearson's correlation and logistic analysis.	Gut microbiota	Operative procedures - main OPCS: A84.7 Sleep studies NEC	-1.02e-06	9.66e-07	NA	NA	NA	0.2929	NA	NA
2238214110	No	No	Yes	Sex specific effect of gut microbiota on the risk of psychiatric disorders: A Mendelian randomisation study and PRS analysis using UK Biobank cohort	2021	The World Jounral of Biolofical Psychiatry	10.1080/15622975.2021.1878428	Xin Qi	Feng Zhang	fzhxjtu@mail.xjtu.edu.cn	School of Public Health, Health Science Center, Xi’an Jiaotong University, No. 76 Yan Ta West Road, Xi’an, 710061, P. R. China	A two-stage study was performed to investigate the relationships between gut microbiota and brain-related diseases/traits, and evaluate the potential sex specific effects of gut microbiota	The relationships between gut microbiota and brain-related diseases/traits remains not fully understood	Two-sample	Mental health	Age of stopping smoking	Brain	UKB-b:4509	MR-Base / IEUOpenGWAS	NA	NA	NA	NA	NA	NA	Numbers not presented in the manuscript and GWAS publication not referenced and some IDs do not match with those in MR-Base	Not clear - may be continuous or case-control	NA	Gut microbiome	Gut microbiota	Goodrich 2016 and Turpin 2016	Not discussed	Both	4292	2687	Study states that there are 2731 subjects in the Goodrich 2016 paper, however the Goodrich paper states there are 1126 participants	Healthy	Goodrich: not mentioned but likely Europen, Turpin: European (from Canada, Isreal, and United States, with 100% "Caucasian"); First degree relatives of subjects with Crohn's disease	Not discussed	IMPUTE version 2 or HumanCoreExome-12v1.1 chip (Illumina) was used to genotype and impute for individuals	Minimum LD Rsq value is p > 0.8	p > 0.05 was significant for horizontal pleiotropy (HP) though it's not clear what they mean by this in terms of what p-value they're using	p < 5.0 x10-5	Palindromic SNPs were allowed with Minor Allele Frequency (MAF) threshold >0.3	Not discussed	Not discussed	NA	306	NA	Goodrich: None reached study-wide threshold for taxa but one SNP reached a study-wide threshold for beta-diversity in smaller subset (n=1248), Turpin: 58	Used a different p-value threshold, but unclear where exactly SNPs have come from - supplementary table 2 lists SNPs used	No	NA	IVW	MR Egger	Weighted median					Not discussed	MR-Base app	MR-Base	Not discussed	Not discussed	Not discussed	Not clear	Not clear	Beta	8.46e-05	8.05e-05	NA	NA	NA	0.2932	NA	NA	The detailed procedure of GWAS could not be performed as we wanted, which also had influence on the accuracy of gut microbiota related SNPs	Two-sample MR approach cannot figure out the possibility that the associations discovered are pleiotropic rather than causal, and even then, one cannot not fully discard the possibility of reverse causation	Not discussed	Not discussed	Most of the GWAS information had to be sourced from original GWASs and the sources of the outcome data are not provided explicitly	Yes - they also ran a "PRS" analysis where they calculated the PRS of gut microbiota in UK Biobank and looked at the relationship between this and the "significant discovery results" using pearson's correlation and logistic analysis.	Gut microbiota	Age of stopping smoking	8.46e-05	8.05e-05	NA	NA	NA	0.2932	NA	NA
2238214110	No	No	Yes	Sex specific effect of gut microbiota on the risk of psychiatric disorders: A Mendelian randomisation study and PRS analysis using UK Biobank cohort	2021	The World Jounral of Biolofical Psychiatry	10.1080/15622975.2021.1878428	Xin Qi	Feng Zhang	fzhxjtu@mail.xjtu.edu.cn	School of Public Health, Health Science Center, Xi’an Jiaotong University, No. 76 Yan Ta West Road, Xi’an, 710061, P. R. China	A two-stage study was performed to investigate the relationships between gut microbiota and brain-related diseases/traits, and evaluate the potential sex specific effects of gut microbiota	The relationships between gut microbiota and brain-related diseases/traits remains not fully understood	Two-sample	Mental health	Number of fluid intelligence questions attempted within time limit	Brain	UKB-b:2988	MR-Base / IEUOpenGWAS	NA	NA	NA	NA	NA	NA	Numbers not presented in the manuscript and GWAS publication not referenced and some IDs do not match with those in MR-Base	Not clear - may be continuous or case-control	NA	Gut microbiome	Gut microbiota	Goodrich 2016 and Turpin 2016	Not discussed	Both	4292	2687	Study states that there are 2731 subjects in the Goodrich 2016 paper, however the Goodrich paper states there are 1126 participants	Healthy	Goodrich: not mentioned but likely Europen, Turpin: European (from Canada, Isreal, and United States, with 100% "Caucasian"); First degree relatives of subjects with Crohn's disease	Not discussed	IMPUTE version 2 or HumanCoreExome-12v1.1 chip (Illumina) was used to genotype and impute for individuals	Minimum LD Rsq value is p > 0.8	p > 0.05 was significant for horizontal pleiotropy (HP) though it's not clear what they mean by this in terms of what p-value they're using	p < 5.0 x10-5	Palindromic SNPs were allowed with Minor Allele Frequency (MAF) threshold >0.3	Not discussed	Not discussed	NA	306	NA	Goodrich: None reached study-wide threshold for taxa but one SNP reached a study-wide threshold for beta-diversity in smaller subset (n=1248), Turpin: 58	Used a different p-value threshold, but unclear where exactly SNPs have come from - supplementary table 2 lists SNPs used	No	NA	IVW	MR Egger	Weighted median					Not discussed	MR-Base app	MR-Base	Not discussed	Not discussed	Not discussed	Not clear	Not clear	Beta	0.000106	0.000101	NA	NA	NA	0.2943	NA	NA	The detailed procedure of GWAS could not be performed as we wanted, which also had influence on the accuracy of gut microbiota related SNPs	Two-sample MR approach cannot figure out the possibility that the associations discovered are pleiotropic rather than causal, and even then, one cannot not fully discard the possibility of reverse causation	Not discussed	Not discussed	Most of the GWAS information had to be sourced from original GWASs and the sources of the outcome data are not provided explicitly	Yes - they also ran a "PRS" analysis where they calculated the PRS of gut microbiota in UK Biobank and looked at the relationship between this and the "significant discovery results" using pearson's correlation and logistic analysis.	Gut microbiota	Number of fluid intelligence questions attempted within time limit	0.000106	0.000101	NA	NA	NA	0.2943	NA	NA
2238214110	No	No	Yes	Sex specific effect of gut microbiota on the risk of psychiatric disorders: A Mendelian randomisation study and PRS analysis using UK Biobank cohort	2021	The World Jounral of Biolofical Psychiatry	10.1080/15622975.2021.1878428	Xin Qi	Feng Zhang	fzhxjtu@mail.xjtu.edu.cn	School of Public Health, Health Science Center, Xi’an Jiaotong University, No. 76 Yan Ta West Road, Xi’an, 710061, P. R. China	A two-stage study was performed to investigate the relationships between gut microbiota and brain-related diseases/traits, and evaluate the potential sex specific effects of gut microbiota	The relationships between gut microbiota and brain-related diseases/traits remains not fully understood	Two-sample	Mental health	Likelihood of resuming smoking	Brain	UKB-b:12412	MR-Base / IEUOpenGWAS	NA	NA	NA	NA	NA	NA	Numbers not presented in the manuscript and GWAS publication not referenced and some IDs do not match with those in MR-Base	Not clear - may be continuous or case-control	NA	Gut microbiome	Gut microbiota	Goodrich 2016 and Turpin 2016	Not discussed	Both	4292	2687	Study states that there are 2731 subjects in the Goodrich 2016 paper, however the Goodrich paper states there are 1126 participants	Healthy	Goodrich: not mentioned but likely Europen, Turpin: European (from Canada, Isreal, and United States, with 100% "Caucasian"); First degree relatives of subjects with Crohn's disease	Not discussed	IMPUTE version 2 or HumanCoreExome-12v1.1 chip (Illumina) was used to genotype and impute for individuals	Minimum LD Rsq value is p > 0.8	p > 0.05 was significant for horizontal pleiotropy (HP) though it's not clear what they mean by this in terms of what p-value they're using	p < 5.0 x10-5	Palindromic SNPs were allowed with Minor Allele Frequency (MAF) threshold >0.3	Not discussed	Not discussed	NA	306	NA	Goodrich: None reached study-wide threshold for taxa but one SNP reached a study-wide threshold for beta-diversity in smaller subset (n=1248), Turpin: 58	Used a different p-value threshold, but unclear where exactly SNPs have come from - supplementary table 2 lists SNPs used	No	NA	IVW	MR Egger	Weighted median					Not discussed	MR-Base app	MR-Base	Not discussed	Not discussed	Not discussed	Not clear	Not clear	Beta	1.97e-05	1.9e-05	NA	NA	NA	0.3001	NA	NA	The detailed procedure of GWAS could not be performed as we wanted, which also had influence on the accuracy of gut microbiota related SNPs	Two-sample MR approach cannot figure out the possibility that the associations discovered are pleiotropic rather than causal, and even then, one cannot not fully discard the possibility of reverse causation	Not discussed	Not discussed	Most of the GWAS information had to be sourced from original GWASs and the sources of the outcome data are not provided explicitly	Yes - they also ran a "PRS" analysis where they calculated the PRS of gut microbiota in UK Biobank and looked at the relationship between this and the "significant discovery results" using pearson's correlation and logistic analysis.	Gut microbiota	Likelihood of resuming smoking	1.97e-05	1.9e-05	NA	NA	NA	0.3001	NA	NA
2238214110	No	No	Yes	Sex specific effect of gut microbiota on the risk of psychiatric disorders: A Mendelian randomisation study and PRS analysis using UK Biobank cohort	2021	The World Jounral of Biolofical Psychiatry	10.1080/15622975.2021.1878428	Xin Qi	Feng Zhang	fzhxjtu@mail.xjtu.edu.cn	School of Public Health, Health Science Center, Xi’an Jiaotong University, No. 76 Yan Ta West Road, Xi’an, 710061, P. R. China	A two-stage study was performed to investigate the relationships between gut microbiota and brain-related diseases/traits, and evaluate the potential sex specific effects of gut microbiota	The relationships between gut microbiota and brain-related diseases/traits remains not fully understood	Two-sample	Mental health	Operative procedures - main OPCS: A84.9 Unspecified neurophysiological operations	Brain	UKB-b:5909	MR-Base / IEUOpenGWAS	NA	NA	NA	NA	NA	NA	Numbers not presented in the manuscript and GWAS publication not referenced and some IDs do not match with those in MR-Base	Not clear - may be continuous or case-control	NA	Gut microbiome	Gut microbiota	Goodrich 2016 and Turpin 2016	Not discussed	Both	4292	2687	Study states that there are 2731 subjects in the Goodrich 2016 paper, however the Goodrich paper states there are 1126 participants	Healthy	Goodrich: not mentioned but likely Europen, Turpin: European (from Canada, Isreal, and United States, with 100% "Caucasian"); First degree relatives of subjects with Crohn's disease	Not discussed	IMPUTE version 2 or HumanCoreExome-12v1.1 chip (Illumina) was used to genotype and impute for individuals	Minimum LD Rsq value is p > 0.8	p > 0.05 was significant for horizontal pleiotropy (HP) though it's not clear what they mean by this in terms of what p-value they're using	p < 5.0 x10-5	Palindromic SNPs were allowed with Minor Allele Frequency (MAF) threshold >0.3	Not discussed	Not discussed	NA	306	NA	Goodrich: None reached study-wide threshold for taxa but one SNP reached a study-wide threshold for beta-diversity in smaller subset (n=1248), Turpin: 58	Used a different p-value threshold, but unclear where exactly SNPs have come from - supplementary table 2 lists SNPs used	No	NA	IVW	MR Egger	Weighted median					Not discussed	MR-Base app	MR-Base	Not discussed	Not discussed	Not discussed	Not clear	Not clear	Beta	-2.58e-07	2.52e-07	NA	NA	NA	0.306	NA	NA	The detailed procedure of GWAS could not be performed as we wanted, which also had influence on the accuracy of gut microbiota related SNPs	Two-sample MR approach cannot figure out the possibility that the associations discovered are pleiotropic rather than causal, and even then, one cannot not fully discard the possibility of reverse causation	Not discussed	Not discussed	Most of the GWAS information had to be sourced from original GWASs and the sources of the outcome data are not provided explicitly	Yes - they also ran a "PRS" analysis where they calculated the PRS of gut microbiota in UK Biobank and looked at the relationship between this and the "significant discovery results" using pearson's correlation and logistic analysis.	Gut microbiota	Operative procedures - main OPCS: A84.9 Unspecified neurophysiological operations	-2.58e-07	2.52e-07	NA	NA	NA	0.306	NA	NA
2238214110	No	No	Yes	Sex specific effect of gut microbiota on the risk of psychiatric disorders: A Mendelian randomisation study and PRS analysis using UK Biobank cohort	2021	The World Jounral of Biolofical Psychiatry	10.1080/15622975.2021.1878428	Xin Qi	Feng Zhang	fzhxjtu@mail.xjtu.edu.cn	School of Public Health, Health Science Center, Xi’an Jiaotong University, No. 76 Yan Ta West Road, Xi’an, 710061, P. R. China	A two-stage study was performed to investigate the relationships between gut microbiota and brain-related diseases/traits, and evaluate the potential sex specific effects of gut microbiota	The relationships between gut microbiota and brain-related diseases/traits remains not fully understood	Two-sample	Mental health	Average weekly beer plus cider intake	Brain	UKB-a:28	MR-Base / IEUOpenGWAS	NA	NA	NA	NA	NA	NA	Numbers not presented in the manuscript and GWAS publication not referenced and some IDs do not match with those in MR-Base	Not clear - may be continuous or case-control	NA	Gut microbiome	Gut microbiota	Goodrich 2016 and Turpin 2016	Not discussed	Both	4292	2687	Study states that there are 2731 subjects in the Goodrich 2016 paper, however the Goodrich paper states there are 1126 participants	Healthy	Goodrich: not mentioned but likely Europen, Turpin: European (from Canada, Isreal, and United States, with 100% "Caucasian"); First degree relatives of subjects with Crohn's disease	Not discussed	IMPUTE version 2 or HumanCoreExome-12v1.1 chip (Illumina) was used to genotype and impute for individuals	Minimum LD Rsq value is p > 0.8	p > 0.05 was significant for horizontal pleiotropy (HP) though it's not clear what they mean by this in terms of what p-value they're using	p < 5.0 x10-5	Palindromic SNPs were allowed with Minor Allele Frequency (MAF) threshold >0.3	Not discussed	Not discussed	NA	306	NA	Goodrich: None reached study-wide threshold for taxa but one SNP reached a study-wide threshold for beta-diversity in smaller subset (n=1248), Turpin: 58	Used a different p-value threshold, but unclear where exactly SNPs have come from - supplementary table 2 lists SNPs used	No	NA	IVW	MR Egger	Weighted median					Not discussed	MR-Base app	MR-Base	Not discussed	Not discussed	Not discussed	Not clear	Not clear	Beta	-2.62e-05	2.57e-05	NA	NA	NA	0.3079	NA	NA	The detailed procedure of GWAS could not be performed as we wanted, which also had influence on the accuracy of gut microbiota related SNPs	Two-sample MR approach cannot figure out the possibility that the associations discovered are pleiotropic rather than causal, and even then, one cannot not fully discard the possibility of reverse causation	Not discussed	Not discussed	Most of the GWAS information had to be sourced from original GWASs and the sources of the outcome data are not provided explicitly	Yes - they also ran a "PRS" analysis where they calculated the PRS of gut microbiota in UK Biobank and looked at the relationship between this and the "significant discovery results" using pearson's correlation and logistic analysis.	Gut microbiota	Average weekly beer plus cider intake	-2.62e-05	2.57e-05	NA	NA	NA	0.3079	NA	NA
2238214110	No	No	Yes	Sex specific effect of gut microbiota on the risk of psychiatric disorders: A Mendelian randomisation study and PRS analysis using UK Biobank cohort	2021	The World Jounral of Biolofical Psychiatry	10.1080/15622975.2021.1878428	Xin Qi	Feng Zhang	fzhxjtu@mail.xjtu.edu.cn	School of Public Health, Health Science Center, Xi’an Jiaotong University, No. 76 Yan Ta West Road, Xi’an, 710061, P. R. China	A two-stage study was performed to investigate the relationships between gut microbiota and brain-related diseases/traits, and evaluate the potential sex specific effects of gut microbiota	The relationships between gut microbiota and brain-related diseases/traits remains not fully understood	Two-sample	Mental health	Symbol search	Brain	1062	MR-Base / IEUOpenGWAS	NA	NA	NA	NA	NA	NA	Numbers not presented in the manuscript and GWAS publication not referenced and some IDs do not match with those in MR-Base	Not clear - may be continuous or case-control	NA	Gut microbiome	Gut microbiota	Goodrich 2016 and Turpin 2016	Not discussed	Both	4292	2687	Study states that there are 2731 subjects in the Goodrich 2016 paper, however the Goodrich paper states there are 1126 participants	Healthy	Goodrich: not mentioned but likely Europen, Turpin: European (from Canada, Isreal, and United States, with 100% "Caucasian"); First degree relatives of subjects with Crohn's disease	Not discussed	IMPUTE version 2 or HumanCoreExome-12v1.1 chip (Illumina) was used to genotype and impute for individuals	Minimum LD Rsq value is p > 0.8	p > 0.05 was significant for horizontal pleiotropy (HP) though it's not clear what they mean by this in terms of what p-value they're using	p < 5.0 x10-5	Palindromic SNPs were allowed with Minor Allele Frequency (MAF) threshold >0.3	Not discussed	Not discussed	NA	306	NA	Goodrich: None reached study-wide threshold for taxa but one SNP reached a study-wide threshold for beta-diversity in smaller subset (n=1248), Turpin: 58	Used a different p-value threshold, but unclear where exactly SNPs have come from - supplementary table 2 lists SNPs used	No	NA	IVW	MR Egger	Weighted median					Not discussed	MR-Base app	MR-Base	Not discussed	Not discussed	Not discussed	Not clear	Not clear	Beta	0.000609	0.000599	NA	NA	NA	0.3087	NA	NA	The detailed procedure of GWAS could not be performed as we wanted, which also had influence on the accuracy of gut microbiota related SNPs	Two-sample MR approach cannot figure out the possibility that the associations discovered are pleiotropic rather than causal, and even then, one cannot not fully discard the possibility of reverse causation	Not discussed	Not discussed	Most of the GWAS information had to be sourced from original GWASs and the sources of the outcome data are not provided explicitly	Yes - they also ran a "PRS" analysis where they calculated the PRS of gut microbiota in UK Biobank and looked at the relationship between this and the "significant discovery results" using pearson's correlation and logistic analysis.	Gut microbiota	Symbol search	0.000609	0.000599	NA	NA	NA	0.3087	NA	NA
2238214110	No	No	Yes	Sex specific effect of gut microbiota on the risk of psychiatric disorders: A Mendelian randomisation study and PRS analysis using UK Biobank cohort	2021	The World Jounral of Biolofical Psychiatry	10.1080/15622975.2021.1878428	Xin Qi	Feng Zhang	fzhxjtu@mail.xjtu.edu.cn	School of Public Health, Health Science Center, Xi’an Jiaotong University, No. 76 Yan Ta West Road, Xi’an, 710061, P. R. China	A two-stage study was performed to investigate the relationships between gut microbiota and brain-related diseases/traits, and evaluate the potential sex specific effects of gut microbiota	The relationships between gut microbiota and brain-related diseases/traits remains not fully understood	Two-sample	Mental health	Diagnoses - main ICD10: F33.3 Recurrent depressive disorder, current episode severe with psychotic symptoms	Brain	UKB-b:1354	MR-Base / IEUOpenGWAS	NA	NA	NA	NA	NA	NA	Numbers not presented in the manuscript and GWAS publication not referenced and some IDs do not match with those in MR-Base	Not clear - may be continuous or case-control	NA	Gut microbiome	Gut microbiota	Goodrich 2016 and Turpin 2016	Not discussed	Both	4292	2687	Study states that there are 2731 subjects in the Goodrich 2016 paper, however the Goodrich paper states there are 1126 participants	Healthy	Goodrich: not mentioned but likely Europen, Turpin: European (from Canada, Isreal, and United States, with 100% "Caucasian"); First degree relatives of subjects with Crohn's disease	Not discussed	IMPUTE version 2 or HumanCoreExome-12v1.1 chip (Illumina) was used to genotype and impute for individuals	Minimum LD Rsq value is p > 0.8	p > 0.05 was significant for horizontal pleiotropy (HP) though it's not clear what they mean by this in terms of what p-value they're using	p < 5.0 x10-5	Palindromic SNPs were allowed with Minor Allele Frequency (MAF) threshold >0.3	Not discussed	Not discussed	NA	306	NA	Goodrich: None reached study-wide threshold for taxa but one SNP reached a study-wide threshold for beta-diversity in smaller subset (n=1248), Turpin: 58	Used a different p-value threshold, but unclear where exactly SNPs have come from - supplementary table 2 lists SNPs used	No	NA	IVW	MR Egger	Weighted median					Not discussed	MR-Base app	MR-Base	Not discussed	Not discussed	Not discussed	Not clear	Not clear	Beta	-2.9e-07	2.86e-07	NA	NA	NA	0.3108	NA	NA	The detailed procedure of GWAS could not be performed as we wanted, which also had influence on the accuracy of gut microbiota related SNPs	Two-sample MR approach cannot figure out the possibility that the associations discovered are pleiotropic rather than causal, and even then, one cannot not fully discard the possibility of reverse causation	Not discussed	Not discussed	Most of the GWAS information had to be sourced from original GWASs and the sources of the outcome data are not provided explicitly	Yes - they also ran a "PRS" analysis where they calculated the PRS of gut microbiota in UK Biobank and looked at the relationship between this and the "significant discovery results" using pearson's correlation and logistic analysis.	Gut microbiota	Diagnoses - main ICD10: F33.3 Recurrent depressive disorder, current episode severe with psychotic symptoms	-2.9e-07	2.86e-07	NA	NA	NA	0.3108	NA	NA
2238214110	No	No	Yes	Sex specific effect of gut microbiota on the risk of psychiatric disorders: A Mendelian randomisation study and PRS analysis using UK Biobank cohort	2021	The World Jounral of Biolofical Psychiatry	10.1080/15622975.2021.1878428	Xin Qi	Feng Zhang	fzhxjtu@mail.xjtu.edu.cn	School of Public Health, Health Science Center, Xi’an Jiaotong University, No. 76 Yan Ta West Road, Xi’an, 710061, P. R. China	A two-stage study was performed to investigate the relationships between gut microbiota and brain-related diseases/traits, and evaluate the potential sex specific effects of gut microbiota	The relationships between gut microbiota and brain-related diseases/traits remains not fully understood	Two-sample	Mental health	Difficulty not smoking for 1 day	Brain	UKB-b:1572	MR-Base / IEUOpenGWAS	NA	NA	NA	NA	NA	NA	Numbers not presented in the manuscript and GWAS publication not referenced and some IDs do not match with those in MR-Base	Not clear - may be continuous or case-control	NA	Gut microbiome	Gut microbiota	Goodrich 2016 and Turpin 2016	Not discussed	Both	4292	2687	Study states that there are 2731 subjects in the Goodrich 2016 paper, however the Goodrich paper states there are 1126 participants	Healthy	Goodrich: not mentioned but likely Europen, Turpin: European (from Canada, Isreal, and United States, with 100% "Caucasian"); First degree relatives of subjects with Crohn's disease	Not discussed	IMPUTE version 2 or HumanCoreExome-12v1.1 chip (Illumina) was used to genotype and impute for individuals	Minimum LD Rsq value is p > 0.8	p > 0.05 was significant for horizontal pleiotropy (HP) though it's not clear what they mean by this in terms of what p-value they're using	p < 5.0 x10-5	Palindromic SNPs were allowed with Minor Allele Frequency (MAF) threshold >0.3	Not discussed	Not discussed	NA	306	NA	Goodrich: None reached study-wide threshold for taxa but one SNP reached a study-wide threshold for beta-diversity in smaller subset (n=1248), Turpin: 58	Used a different p-value threshold, but unclear where exactly SNPs have come from - supplementary table 2 lists SNPs used	No	NA	IVW	MR Egger	Weighted median					Not discussed	MR-Base app	MR-Base	Not discussed	Not discussed	Not discussed	Not clear	Not clear	Beta	8e-05	7.9e-05	NA	NA	NA	0.311	NA	NA	The detailed procedure of GWAS could not be performed as we wanted, which also had influence on the accuracy of gut microbiota related SNPs	Two-sample MR approach cannot figure out the possibility that the associations discovered are pleiotropic rather than causal, and even then, one cannot not fully discard the possibility of reverse causation	Not discussed	Not discussed	Most of the GWAS information had to be sourced from original GWASs and the sources of the outcome data are not provided explicitly	Yes - they also ran a "PRS" analysis where they calculated the PRS of gut microbiota in UK Biobank and looked at the relationship between this and the "significant discovery results" using pearson's correlation and logistic analysis.	Gut microbiota	Difficulty not smoking for 1 day	8e-05	7.9e-05	NA	NA	NA	0.311	NA	NA
2238214110	No	No	Yes	Sex specific effect of gut microbiota on the risk of psychiatric disorders: A Mendelian randomisation study and PRS analysis using UK Biobank cohort	2021	The World Jounral of Biolofical Psychiatry	10.1080/15622975.2021.1878428	Xin Qi	Feng Zhang	fzhxjtu@mail.xjtu.edu.cn	School of Public Health, Health Science Center, Xi’an Jiaotong University, No. 76 Yan Ta West Road, Xi’an, 710061, P. R. China	A two-stage study was performed to investigate the relationships between gut microbiota and brain-related diseases/traits, and evaluate the potential sex specific effects of gut microbiota	The relationships between gut microbiota and brain-related diseases/traits remains not fully understood	Two-sample	Mental health	Non-cancer illness code, self-reported: alcohol dependency	Brain	UKB-b:8822	MR-Base / IEUOpenGWAS	NA	NA	NA	NA	NA	NA	Numbers not presented in the manuscript and GWAS publication not referenced and some IDs do not match with those in MR-Base	Not clear - may be continuous or case-control	NA	Gut microbiome	Gut microbiota	Goodrich 2016 and Turpin 2016	Not discussed	Both	4292	2687	Study states that there are 2731 subjects in the Goodrich 2016 paper, however the Goodrich paper states there are 1126 participants	Healthy	Goodrich: not mentioned but likely Europen, Turpin: European (from Canada, Isreal, and United States, with 100% "Caucasian"); First degree relatives of subjects with Crohn's disease	Not discussed	IMPUTE version 2 or HumanCoreExome-12v1.1 chip (Illumina) was used to genotype and impute for individuals	Minimum LD Rsq value is p > 0.8	p > 0.05 was significant for horizontal pleiotropy (HP) though it's not clear what they mean by this in terms of what p-value they're using	p < 5.0 x10-5	Palindromic SNPs were allowed with Minor Allele Frequency (MAF) threshold >0.3	Not discussed	Not discussed	NA	306	NA	Goodrich: None reached study-wide threshold for taxa but one SNP reached a study-wide threshold for beta-diversity in smaller subset (n=1248), Turpin: 58	Used a different p-value threshold, but unclear where exactly SNPs have come from - supplementary table 2 lists SNPs used	No	NA	IVW	MR Egger	Weighted median					Not discussed	MR-Base app	MR-Base	Not discussed	Not discussed	Not discussed	Not clear	Not clear	Beta	9.33e-07	9.21e-07	NA	NA	NA	0.3111	NA	NA	The detailed procedure of GWAS could not be performed as we wanted, which also had influence on the accuracy of gut microbiota related SNPs	Two-sample MR approach cannot figure out the possibility that the associations discovered are pleiotropic rather than causal, and even then, one cannot not fully discard the possibility of reverse causation	Not discussed	Not discussed	Most of the GWAS information had to be sourced from original GWASs and the sources of the outcome data are not provided explicitly	Yes - they also ran a "PRS" analysis where they calculated the PRS of gut microbiota in UK Biobank and looked at the relationship between this and the "significant discovery results" using pearson's correlation and logistic analysis.	Gut microbiota	Non-cancer illness code, self-reported: alcohol dependency	9.33e-07	9.21e-07	NA	NA	NA	0.3111	NA	NA
2238214110	No	No	Yes	Sex specific effect of gut microbiota on the risk of psychiatric disorders: A Mendelian randomisation study and PRS analysis using UK Biobank cohort	2021	The World Jounral of Biolofical Psychiatry	10.1080/15622975.2021.1878428	Xin Qi	Feng Zhang	fzhxjtu@mail.xjtu.edu.cn	School of Public Health, Health Science Center, Xi’an Jiaotong University, No. 76 Yan Ta West Road, Xi’an, 710061, P. R. China	A two-stage study was performed to investigate the relationships between gut microbiota and brain-related diseases/traits, and evaluate the potential sex specific effects of gut microbiota	The relationships between gut microbiota and brain-related diseases/traits remains not fully understood	Two-sample	Mental health	Sources of admission to hospital (recoded): High security psychiatric hospital: NHS	Brain	UKB-b:376	MR-Base / IEUOpenGWAS	NA	NA	NA	NA	NA	NA	Numbers not presented in the manuscript and GWAS publication not referenced and some IDs do not match with those in MR-Base	Not clear - may be continuous or case-control	NA	Gut microbiome	Gut microbiota	Goodrich 2016 and Turpin 2016	Not discussed	Both	4292	2687	Study states that there are 2731 subjects in the Goodrich 2016 paper, however the Goodrich paper states there are 1126 participants	Healthy	Goodrich: not mentioned but likely Europen, Turpin: European (from Canada, Isreal, and United States, with 100% "Caucasian"); First degree relatives of subjects with Crohn's disease	Not discussed	IMPUTE version 2 or HumanCoreExome-12v1.1 chip (Illumina) was used to genotype and impute for individuals	Minimum LD Rsq value is p > 0.8	p > 0.05 was significant for horizontal pleiotropy (HP) though it's not clear what they mean by this in terms of what p-value they're using	p < 5.0 x10-5	Palindromic SNPs were allowed with Minor Allele Frequency (MAF) threshold >0.3	Not discussed	Not discussed	NA	306	NA	Goodrich: None reached study-wide threshold for taxa but one SNP reached a study-wide threshold for beta-diversity in smaller subset (n=1248), Turpin: 58	Used a different p-value threshold, but unclear where exactly SNPs have come from - supplementary table 2 lists SNPs used	No	NA	IVW	MR Egger	Weighted median					Not discussed	MR-Base app	MR-Base	Not discussed	Not discussed	Not discussed	Not clear	Not clear	Beta	-3.76e-07	3.72e-07	NA	NA	NA	0.3127	NA	NA	The detailed procedure of GWAS could not be performed as we wanted, which also had influence on the accuracy of gut microbiota related SNPs	Two-sample MR approach cannot figure out the possibility that the associations discovered are pleiotropic rather than causal, and even then, one cannot not fully discard the possibility of reverse causation	Not discussed	Not discussed	Most of the GWAS information had to be sourced from original GWASs and the sources of the outcome data are not provided explicitly	Yes - they also ran a "PRS" analysis where they calculated the PRS of gut microbiota in UK Biobank and looked at the relationship between this and the "significant discovery results" using pearson's correlation and logistic analysis.	Gut microbiota	Sources of admission to hospital (recoded): High security psychiatric hospital: NHS	-3.76e-07	3.72e-07	NA	NA	NA	0.3127	NA	NA
2238214110	No	No	Yes	Sex specific effect of gut microbiota on the risk of psychiatric disorders: A Mendelian randomisation study and PRS analysis using UK Biobank cohort	2021	The World Jounral of Biolofical Psychiatry	10.1080/15622975.2021.1878428	Xin Qi	Feng Zhang	fzhxjtu@mail.xjtu.edu.cn	School of Public Health, Health Science Center, Xi’an Jiaotong University, No. 76 Yan Ta West Road, Xi’an, 710061, P. R. China	A two-stage study was performed to investigate the relationships between gut microbiota and brain-related diseases/traits, and evaluate the potential sex specific effects of gut microbiota	The relationships between gut microbiota and brain-related diseases/traits remains not fully understood	Two-sample	Mental health	Operative procedures - main OPCS: A48.4 Attention to neurostimulator adjacent to spinal cord NEC	Brain	UKB-b:20501	MR-Base / IEUOpenGWAS	NA	NA	NA	NA	NA	NA	Numbers not presented in the manuscript and GWAS publication not referenced and some IDs do not match with those in MR-Base	Not clear - may be continuous or case-control	NA	Gut microbiome	Gut microbiota	Goodrich 2016 and Turpin 2016	Not discussed	Both	4292	2687	Study states that there are 2731 subjects in the Goodrich 2016 paper, however the Goodrich paper states there are 1126 participants	Healthy	Goodrich: not mentioned but likely Europen, Turpin: European (from Canada, Isreal, and United States, with 100% "Caucasian"); First degree relatives of subjects with Crohn's disease	Not discussed	IMPUTE version 2 or HumanCoreExome-12v1.1 chip (Illumina) was used to genotype and impute for individuals	Minimum LD Rsq value is p > 0.8	p > 0.05 was significant for horizontal pleiotropy (HP) though it's not clear what they mean by this in terms of what p-value they're using	p < 5.0 x10-5	Palindromic SNPs were allowed with Minor Allele Frequency (MAF) threshold >0.3	Not discussed	Not discussed	NA	306	NA	Goodrich: None reached study-wide threshold for taxa but one SNP reached a study-wide threshold for beta-diversity in smaller subset (n=1248), Turpin: 58	Used a different p-value threshold, but unclear where exactly SNPs have come from - supplementary table 2 lists SNPs used	No	NA	IVW	MR Egger	Weighted median					Not discussed	MR-Base app	MR-Base	Not discussed	Not discussed	Not discussed	Not clear	Not clear	Beta	-2.73e-07	2.71e-07	NA	NA	NA	0.3136	NA	NA	The detailed procedure of GWAS could not be performed as we wanted, which also had influence on the accuracy of gut microbiota related SNPs	Two-sample MR approach cannot figure out the possibility that the associations discovered are pleiotropic rather than causal, and even then, one cannot not fully discard the possibility of reverse causation	Not discussed	Not discussed	Most of the GWAS information had to be sourced from original GWASs and the sources of the outcome data are not provided explicitly	Yes - they also ran a "PRS" analysis where they calculated the PRS of gut microbiota in UK Biobank and looked at the relationship between this and the "significant discovery results" using pearson's correlation and logistic analysis.	Gut microbiota	Operative procedures - main OPCS: A48.4 Attention to neurostimulator adjacent to spinal cord NEC	-2.73e-07	2.71e-07	NA	NA	NA	0.3136	NA	NA
2238214110	No	No	Yes	Sex specific effect of gut microbiota on the risk of psychiatric disorders: A Mendelian randomisation study and PRS analysis using UK Biobank cohort	2021	The World Jounral of Biolofical Psychiatry	10.1080/15622975.2021.1878428	Xin Qi	Feng Zhang	fzhxjtu@mail.xjtu.edu.cn	School of Public Health, Health Science Center, Xi’an Jiaotong University, No. 76 Yan Ta West Road, Xi’an, 710061, P. R. China	A two-stage study was performed to investigate the relationships between gut microbiota and brain-related diseases/traits, and evaluate the potential sex specific effects of gut microbiota	The relationships between gut microbiota and brain-related diseases/traits remains not fully understood	Two-sample	Mental health	Diagnoses - main ICD10: G62.8 Other specified polyneuropathies	Brain	UKB-b:18867	MR-Base / IEUOpenGWAS	NA	NA	NA	NA	NA	NA	Numbers not presented in the manuscript and GWAS publication not referenced and some IDs do not match with those in MR-Base	Not clear - may be continuous or case-control	NA	Gut microbiome	Gut microbiota	Goodrich 2016 and Turpin 2016	Not discussed	Both	4292	2687	Study states that there are 2731 subjects in the Goodrich 2016 paper, however the Goodrich paper states there are 1126 participants	Healthy	Goodrich: not mentioned but likely Europen, Turpin: European (from Canada, Isreal, and United States, with 100% "Caucasian"); First degree relatives of subjects with Crohn's disease	Not discussed	IMPUTE version 2 or HumanCoreExome-12v1.1 chip (Illumina) was used to genotype and impute for individuals	Minimum LD Rsq value is p > 0.8	p > 0.05 was significant for horizontal pleiotropy (HP) though it's not clear what they mean by this in terms of what p-value they're using	p < 5.0 x10-5	Palindromic SNPs were allowed with Minor Allele Frequency (MAF) threshold >0.3	Not discussed	Not discussed	NA	306	NA	Goodrich: None reached study-wide threshold for taxa but one SNP reached a study-wide threshold for beta-diversity in smaller subset (n=1248), Turpin: 58	Used a different p-value threshold, but unclear where exactly SNPs have come from - supplementary table 2 lists SNPs used	No	NA	IVW	MR Egger	Weighted median					Not discussed	MR-Base app	MR-Base	Not discussed	Not discussed	Not discussed	Not clear	Not clear	Beta	-3.34e-07	3.33e-07	NA	NA	NA	0.3146	NA	NA	The detailed procedure of GWAS could not be performed as we wanted, which also had influence on the accuracy of gut microbiota related SNPs	Two-sample MR approach cannot figure out the possibility that the associations discovered are pleiotropic rather than causal, and even then, one cannot not fully discard the possibility of reverse causation	Not discussed	Not discussed	Most of the GWAS information had to be sourced from original GWASs and the sources of the outcome data are not provided explicitly	Yes - they also ran a "PRS" analysis where they calculated the PRS of gut microbiota in UK Biobank and looked at the relationship between this and the "significant discovery results" using pearson's correlation and logistic analysis.	Gut microbiota	Diagnoses - main ICD10: G62.8 Other specified polyneuropathies	-3.34e-07	3.33e-07	NA	NA	NA	0.3146	NA	NA
2238214110	No	No	Yes	Sex specific effect of gut microbiota on the risk of psychiatric disorders: A Mendelian randomisation study and PRS analysis using UK Biobank cohort	2021	The World Jounral of Biolofical Psychiatry	10.1080/15622975.2021.1878428	Xin Qi	Feng Zhang	fzhxjtu@mail.xjtu.edu.cn	School of Public Health, Health Science Center, Xi’an Jiaotong University, No. 76 Yan Ta West Road, Xi’an, 710061, P. R. China	A two-stage study was performed to investigate the relationships between gut microbiota and brain-related diseases/traits, and evaluate the potential sex specific effects of gut microbiota	The relationships between gut microbiota and brain-related diseases/traits remains not fully understood	Two-sample	Mental health	Destinations on discharge from hospital (recoded): High security psychiatric hospital: NHS	Brain	UKB-b:19481	MR-Base / IEUOpenGWAS	NA	NA	NA	NA	NA	NA	Numbers not presented in the manuscript and GWAS publication not referenced and some IDs do not match with those in MR-Base	Not clear - may be continuous or case-control	NA	Gut microbiome	Gut microbiota	Goodrich 2016 and Turpin 2016	Not discussed	Both	4292	2687	Study states that there are 2731 subjects in the Goodrich 2016 paper, however the Goodrich paper states there are 1126 participants	Healthy	Goodrich: not mentioned but likely Europen, Turpin: European (from Canada, Isreal, and United States, with 100% "Caucasian"); First degree relatives of subjects with Crohn's disease	Not discussed	IMPUTE version 2 or HumanCoreExome-12v1.1 chip (Illumina) was used to genotype and impute for individuals	Minimum LD Rsq value is p > 0.8	p > 0.05 was significant for horizontal pleiotropy (HP) though it's not clear what they mean by this in terms of what p-value they're using	p < 5.0 x10-5	Palindromic SNPs were allowed with Minor Allele Frequency (MAF) threshold >0.3	Not discussed	Not discussed	NA	306	NA	Goodrich: None reached study-wide threshold for taxa but one SNP reached a study-wide threshold for beta-diversity in smaller subset (n=1248), Turpin: 58	Used a different p-value threshold, but unclear where exactly SNPs have come from - supplementary table 2 lists SNPs used	No	NA	IVW	MR Egger	Weighted median					Not discussed	MR-Base app	MR-Base	Not discussed	Not discussed	Not discussed	Not clear	Not clear	Beta	-5.55e-07	5.53e-07	NA	NA	NA	0.3159	NA	NA	The detailed procedure of GWAS could not be performed as we wanted, which also had influence on the accuracy of gut microbiota related SNPs	Two-sample MR approach cannot figure out the possibility that the associations discovered are pleiotropic rather than causal, and even then, one cannot not fully discard the possibility of reverse causation	Not discussed	Not discussed	Most of the GWAS information had to be sourced from original GWASs and the sources of the outcome data are not provided explicitly	Yes - they also ran a "PRS" analysis where they calculated the PRS of gut microbiota in UK Biobank and looked at the relationship between this and the "significant discovery results" using pearson's correlation and logistic analysis.	Gut microbiota	Destinations on discharge from hospital (recoded): High security psychiatric hospital: NHS	-5.55e-07	5.53e-07	NA	NA	NA	0.3159	NA	NA
2238214110	No	No	Yes	Sex specific effect of gut microbiota on the risk of psychiatric disorders: A Mendelian randomisation study and PRS analysis using UK Biobank cohort	2021	The World Jounral of Biolofical Psychiatry	10.1080/15622975.2021.1878428	Xin Qi	Feng Zhang	fzhxjtu@mail.xjtu.edu.cn	School of Public Health, Health Science Center, Xi’an Jiaotong University, No. 76 Yan Ta West Road, Xi’an, 710061, P. R. China	A two-stage study was performed to investigate the relationships between gut microbiota and brain-related diseases/traits, and evaluate the potential sex specific effects of gut microbiota	The relationships between gut microbiota and brain-related diseases/traits remains not fully understood	Two-sample	Mental health	ADHD	Brain	1183	MR-Base / IEUOpenGWAS	NA	NA	NA	NA	NA	NA	Numbers not presented in the manuscript and GWAS publication not referenced and some IDs do not match with those in MR-Base	Not clear - may be continuous or case-control	NA	Gut microbiome	Gut microbiota	Goodrich 2016 and Turpin 2016	Not discussed	Both	4292	2687	Study states that there are 2731 subjects in the Goodrich 2016 paper, however the Goodrich paper states there are 1126 participants	Healthy	Goodrich: not mentioned but likely Europen, Turpin: European (from Canada, Isreal, and United States, with 100% "Caucasian"); First degree relatives of subjects with Crohn's disease	Not discussed	IMPUTE version 2 or HumanCoreExome-12v1.1 chip (Illumina) was used to genotype and impute for individuals	Minimum LD Rsq value is p > 0.8	p > 0.05 was significant for horizontal pleiotropy (HP) though it's not clear what they mean by this in terms of what p-value they're using	p < 5.0 x10-5	Palindromic SNPs were allowed with Minor Allele Frequency (MAF) threshold >0.3	Not discussed	Not discussed	NA	306	NA	Goodrich: None reached study-wide threshold for taxa but one SNP reached a study-wide threshold for beta-diversity in smaller subset (n=1248), Turpin: 58	Used a different p-value threshold, but unclear where exactly SNPs have come from - supplementary table 2 lists SNPs used	No	NA	IVW	MR Egger	Weighted median					Not discussed	MR-Base app	MR-Base	Not discussed	Not discussed	Not discussed	Not clear	Not clear	Beta	-0.000198	0.000198	NA	NA	NA	0.3175	NA	NA	The detailed procedure of GWAS could not be performed as we wanted, which also had influence on the accuracy of gut microbiota related SNPs	Two-sample MR approach cannot figure out the possibility that the associations discovered are pleiotropic rather than causal, and even then, one cannot not fully discard the possibility of reverse causation	Not discussed	Not discussed	Most of the GWAS information had to be sourced from original GWASs and the sources of the outcome data are not provided explicitly	Yes - they also ran a "PRS" analysis where they calculated the PRS of gut microbiota in UK Biobank and looked at the relationship between this and the "significant discovery results" using pearson's correlation and logistic analysis.	Gut microbiota	ADHD	-0.000198	0.000198	NA	NA	NA	0.3175	NA	NA
2238214110	No	No	Yes	Sex specific effect of gut microbiota on the risk of psychiatric disorders: A Mendelian randomisation study and PRS analysis using UK Biobank cohort	2021	The World Jounral of Biolofical Psychiatry	10.1080/15622975.2021.1878428	Xin Qi	Feng Zhang	fzhxjtu@mail.xjtu.edu.cn	School of Public Health, Health Science Center, Xi’an Jiaotong University, No. 76 Yan Ta West Road, Xi’an, 710061, P. R. China	A two-stage study was performed to investigate the relationships between gut microbiota and brain-related diseases/traits, and evaluate the potential sex specific effects of gut microbiota	The relationships between gut microbiota and brain-related diseases/traits remains not fully understood	Two-sample	Mental health	Why stopped smoking: Doctor's advice	Brain	UKB-b:12304	MR-Base / IEUOpenGWAS	NA	NA	NA	NA	NA	NA	Numbers not presented in the manuscript and GWAS publication not referenced and some IDs do not match with those in MR-Base	Not clear - may be continuous or case-control	NA	Gut microbiome	Gut microbiota	Goodrich 2016 and Turpin 2016	Not discussed	Both	4292	2687	Study states that there are 2731 subjects in the Goodrich 2016 paper, however the Goodrich paper states there are 1126 participants	Healthy	Goodrich: not mentioned but likely Europen, Turpin: European (from Canada, Isreal, and United States, with 100% "Caucasian"); First degree relatives of subjects with Crohn's disease	Not discussed	IMPUTE version 2 or HumanCoreExome-12v1.1 chip (Illumina) was used to genotype and impute for individuals	Minimum LD Rsq value is p > 0.8	p > 0.05 was significant for horizontal pleiotropy (HP) though it's not clear what they mean by this in terms of what p-value they're using	p < 5.0 x10-5	Palindromic SNPs were allowed with Minor Allele Frequency (MAF) threshold >0.3	Not discussed	Not discussed	NA	306	NA	Goodrich: None reached study-wide threshold for taxa but one SNP reached a study-wide threshold for beta-diversity in smaller subset (n=1248), Turpin: 58	Used a different p-value threshold, but unclear where exactly SNPs have come from - supplementary table 2 lists SNPs used	No	NA	IVW	MR Egger	Weighted median					Not discussed	MR-Base app	MR-Base	Not discussed	Not discussed	Not discussed	Not clear	Not clear	Beta	1.3e-05	1.3e-05	NA	NA	NA	0.3181	NA	NA	The detailed procedure of GWAS could not be performed as we wanted, which also had influence on the accuracy of gut microbiota related SNPs	Two-sample MR approach cannot figure out the possibility that the associations discovered are pleiotropic rather than causal, and even then, one cannot not fully discard the possibility of reverse causation	Not discussed	Not discussed	Most of the GWAS information had to be sourced from original GWASs and the sources of the outcome data are not provided explicitly	Yes - they also ran a "PRS" analysis where they calculated the PRS of gut microbiota in UK Biobank and looked at the relationship between this and the "significant discovery results" using pearson's correlation and logistic analysis.	Gut microbiota	Why stopped smoking: Doctor's advice	1.3e-05	1.3e-05	NA	NA	NA	0.3181	NA	NA
2238214110	No	No	Yes	Sex specific effect of gut microbiota on the risk of psychiatric disorders: A Mendelian randomisation study and PRS analysis using UK Biobank cohort	2021	The World Jounral of Biolofical Psychiatry	10.1080/15622975.2021.1878428	Xin Qi	Feng Zhang	fzhxjtu@mail.xjtu.edu.cn	School of Public Health, Health Science Center, Xi’an Jiaotong University, No. 76 Yan Ta West Road, Xi’an, 710061, P. R. China	A two-stage study was performed to investigate the relationships between gut microbiota and brain-related diseases/traits, and evaluate the potential sex specific effects of gut microbiota	The relationships between gut microbiota and brain-related diseases/traits remains not fully understood	Two-sample	Mental health	Light smokers at least 100 smokes in lifetime	Brain	UKB-a:313	MR-Base / IEUOpenGWAS	NA	NA	NA	NA	NA	NA	Numbers not presented in the manuscript and GWAS publication not referenced and some IDs do not match with those in MR-Base	Not clear - may be continuous or case-control	NA	Gut microbiome	Gut microbiota	Goodrich 2016 and Turpin 2016	Not discussed	Both	4292	2687	Study states that there are 2731 subjects in the Goodrich 2016 paper, however the Goodrich paper states there are 1126 participants	Healthy	Goodrich: not mentioned but likely Europen, Turpin: European (from Canada, Isreal, and United States, with 100% "Caucasian"); First degree relatives of subjects with Crohn's disease	Not discussed	IMPUTE version 2 or HumanCoreExome-12v1.1 chip (Illumina) was used to genotype and impute for individuals	Minimum LD Rsq value is p > 0.8	p > 0.05 was significant for horizontal pleiotropy (HP) though it's not clear what they mean by this in terms of what p-value they're using	p < 5.0 x10-5	Palindromic SNPs were allowed with Minor Allele Frequency (MAF) threshold >0.3	Not discussed	Not discussed	NA	306	NA	Goodrich: None reached study-wide threshold for taxa but one SNP reached a study-wide threshold for beta-diversity in smaller subset (n=1248), Turpin: 58	Used a different p-value threshold, but unclear where exactly SNPs have come from - supplementary table 2 lists SNPs used	No	NA	IVW	MR Egger	Weighted median					Not discussed	MR-Base app	MR-Base	Not discussed	Not discussed	Not discussed	Not clear	Not clear	Beta	2.86e-05	2.87e-05	NA	NA	NA	0.3187	NA	NA	The detailed procedure of GWAS could not be performed as we wanted, which also had influence on the accuracy of gut microbiota related SNPs	Two-sample MR approach cannot figure out the possibility that the associations discovered are pleiotropic rather than causal, and even then, one cannot not fully discard the possibility of reverse causation	Not discussed	Not discussed	Most of the GWAS information had to be sourced from original GWASs and the sources of the outcome data are not provided explicitly	Yes - they also ran a "PRS" analysis where they calculated the PRS of gut microbiota in UK Biobank and looked at the relationship between this and the "significant discovery results" using pearson's correlation and logistic analysis.	Gut microbiota	Light smokers at least 100 smokes in lifetime	2.86e-05	2.87e-05	NA	NA	NA	0.3187	NA	NA
2238214110	No	No	Yes	Sex specific effect of gut microbiota on the risk of psychiatric disorders: A Mendelian randomisation study and PRS analysis using UK Biobank cohort	2021	The World Jounral of Biolofical Psychiatry	10.1080/15622975.2021.1878428	Xin Qi	Feng Zhang	fzhxjtu@mail.xjtu.edu.cn	School of Public Health, Health Science Center, Xi’an Jiaotong University, No. 76 Yan Ta West Road, Xi’an, 710061, P. R. China	A two-stage study was performed to investigate the relationships between gut microbiota and brain-related diseases/traits, and evaluate the potential sex specific effects of gut microbiota	The relationships between gut microbiota and brain-related diseases/traits remains not fully understood	Two-sample	Mental health	Average weekly fortified wine intake	Brain	UKB-a:30	MR-Base / IEUOpenGWAS	NA	NA	NA	NA	NA	NA	Numbers not presented in the manuscript and GWAS publication not referenced and some IDs do not match with those in MR-Base	Not clear - may be continuous or case-control	NA	Gut microbiome	Gut microbiota	Goodrich 2016 and Turpin 2016	Not discussed	Both	4292	2687	Study states that there are 2731 subjects in the Goodrich 2016 paper, however the Goodrich paper states there are 1126 participants	Healthy	Goodrich: not mentioned but likely Europen, Turpin: European (from Canada, Isreal, and United States, with 100% "Caucasian"); First degree relatives of subjects with Crohn's disease	Not discussed	IMPUTE version 2 or HumanCoreExome-12v1.1 chip (Illumina) was used to genotype and impute for individuals	Minimum LD Rsq value is p > 0.8	p > 0.05 was significant for horizontal pleiotropy (HP) though it's not clear what they mean by this in terms of what p-value they're using	p < 5.0 x10-5	Palindromic SNPs were allowed with Minor Allele Frequency (MAF) threshold >0.3	Not discussed	Not discussed	NA	306	NA	Goodrich: None reached study-wide threshold for taxa but one SNP reached a study-wide threshold for beta-diversity in smaller subset (n=1248), Turpin: 58	Used a different p-value threshold, but unclear where exactly SNPs have come from - supplementary table 2 lists SNPs used	No	NA	IVW	MR Egger	Weighted median					Not discussed	MR-Base app	MR-Base	Not discussed	Not discussed	Not discussed	Not clear	Not clear	Beta	1.58e-05	1.59e-05	NA	NA	NA	0.3188	NA	NA	The detailed procedure of GWAS could not be performed as we wanted, which also had influence on the accuracy of gut microbiota related SNPs	Two-sample MR approach cannot figure out the possibility that the associations discovered are pleiotropic rather than causal, and even then, one cannot not fully discard the possibility of reverse causation	Not discussed	Not discussed	Most of the GWAS information had to be sourced from original GWASs and the sources of the outcome data are not provided explicitly	Yes - they also ran a "PRS" analysis where they calculated the PRS of gut microbiota in UK Biobank and looked at the relationship between this and the "significant discovery results" using pearson's correlation and logistic analysis.	Gut microbiota	Average weekly fortified wine intake	1.58e-05	1.59e-05	NA	NA	NA	0.3188	NA	NA
2238214110	No	No	Yes	Sex specific effect of gut microbiota on the risk of psychiatric disorders: A Mendelian randomisation study and PRS analysis using UK Biobank cohort	2021	The World Jounral of Biolofical Psychiatry	10.1080/15622975.2021.1878428	Xin Qi	Feng Zhang	fzhxjtu@mail.xjtu.edu.cn	School of Public Health, Health Science Center, Xi’an Jiaotong University, No. 76 Yan Ta West Road, Xi’an, 710061, P. R. China	A two-stage study was performed to investigate the relationships between gut microbiota and brain-related diseases/traits, and evaluate the potential sex specific effects of gut microbiota	The relationships between gut microbiota and brain-related diseases/traits remains not fully understood	Two-sample	Mental health	Diagnoses - secondary ICD10: N31.2 Flaccid neuropathic bladder, not elsewhere classified	Brain	UKB-b:13679	MR-Base / IEUOpenGWAS	NA	NA	NA	NA	NA	NA	Numbers not presented in the manuscript and GWAS publication not referenced and some IDs do not match with those in MR-Base	Not clear - may be continuous or case-control	NA	Gut microbiome	Gut microbiota	Goodrich 2016 and Turpin 2016	Not discussed	Both	4292	2687	Study states that there are 2731 subjects in the Goodrich 2016 paper, however the Goodrich paper states there are 1126 participants	Healthy	Goodrich: not mentioned but likely Europen, Turpin: European (from Canada, Isreal, and United States, with 100% "Caucasian"); First degree relatives of subjects with Crohn's disease	Not discussed	IMPUTE version 2 or HumanCoreExome-12v1.1 chip (Illumina) was used to genotype and impute for individuals	Minimum LD Rsq value is p > 0.8	p > 0.05 was significant for horizontal pleiotropy (HP) though it's not clear what they mean by this in terms of what p-value they're using	p < 5.0 x10-5	Palindromic SNPs were allowed with Minor Allele Frequency (MAF) threshold >0.3	Not discussed	Not discussed	NA	306	NA	Goodrich: None reached study-wide threshold for taxa but one SNP reached a study-wide threshold for beta-diversity in smaller subset (n=1248), Turpin: 58	Used a different p-value threshold, but unclear where exactly SNPs have come from - supplementary table 2 lists SNPs used	No	NA	IVW	MR Egger	Weighted median					Not discussed	MR-Base app	MR-Base	Not discussed	Not discussed	Not discussed	Not clear	Not clear	Beta	2.9e-07	2.94e-07	NA	NA	NA	0.3239	NA	NA	The detailed procedure of GWAS could not be performed as we wanted, which also had influence on the accuracy of gut microbiota related SNPs	Two-sample MR approach cannot figure out the possibility that the associations discovered are pleiotropic rather than causal, and even then, one cannot not fully discard the possibility of reverse causation	Not discussed	Not discussed	Most of the GWAS information had to be sourced from original GWASs and the sources of the outcome data are not provided explicitly	Yes - they also ran a "PRS" analysis where they calculated the PRS of gut microbiota in UK Biobank and looked at the relationship between this and the "significant discovery results" using pearson's correlation and logistic analysis.	Gut microbiota	Diagnoses - secondary ICD10: N31.2 Flaccid neuropathic bladder, not elsewhere classified	2.9e-07	2.94e-07	NA	NA	NA	0.3239	NA	NA
2238214110	No	No	Yes	Sex specific effect of gut microbiota on the risk of psychiatric disorders: A Mendelian randomisation study and PRS analysis using UK Biobank cohort	2021	The World Jounral of Biolofical Psychiatry	10.1080/15622975.2021.1878428	Xin Qi	Feng Zhang	fzhxjtu@mail.xjtu.edu.cn	School of Public Health, Health Science Center, Xi’an Jiaotong University, No. 76 Yan Ta West Road, Xi’an, 710061, P. R. China	A two-stage study was performed to investigate the relationships between gut microbiota and brain-related diseases/traits, and evaluate the potential sex specific effects of gut microbiota	The relationships between gut microbiota and brain-related diseases/traits remains not fully understood	Two-sample	Mental health	Operative procedures - main OPCS: U52.2 Delivery of rehabilitation for alcohol addiction	Brain	UKB-b:1200	MR-Base / IEUOpenGWAS	NA	NA	NA	NA	NA	NA	Numbers not presented in the manuscript and GWAS publication not referenced and some IDs do not match with those in MR-Base	Not clear - may be continuous or case-control	NA	Gut microbiome	Gut microbiota	Goodrich 2016 and Turpin 2016	Not discussed	Both	4292	2687	Study states that there are 2731 subjects in the Goodrich 2016 paper, however the Goodrich paper states there are 1126 participants	Healthy	Goodrich: not mentioned but likely Europen, Turpin: European (from Canada, Isreal, and United States, with 100% "Caucasian"); First degree relatives of subjects with Crohn's disease	Not discussed	IMPUTE version 2 or HumanCoreExome-12v1.1 chip (Illumina) was used to genotype and impute for individuals	Minimum LD Rsq value is p > 0.8	p > 0.05 was significant for horizontal pleiotropy (HP) though it's not clear what they mean by this in terms of what p-value they're using	p < 5.0 x10-5	Palindromic SNPs were allowed with Minor Allele Frequency (MAF) threshold >0.3	Not discussed	Not discussed	NA	306	NA	Goodrich: None reached study-wide threshold for taxa but one SNP reached a study-wide threshold for beta-diversity in smaller subset (n=1248), Turpin: 58	Used a different p-value threshold, but unclear where exactly SNPs have come from - supplementary table 2 lists SNPs used	No	NA	IVW	MR Egger	Weighted median					Not discussed	MR-Base app	MR-Base	Not discussed	Not discussed	Not discussed	Not clear	Not clear	Beta	-1.12e-07	1.15e-07	NA	NA	NA	0.3287	NA	NA	The detailed procedure of GWAS could not be performed as we wanted, which also had influence on the accuracy of gut microbiota related SNPs	Two-sample MR approach cannot figure out the possibility that the associations discovered are pleiotropic rather than causal, and even then, one cannot not fully discard the possibility of reverse causation	Not discussed	Not discussed	Most of the GWAS information had to be sourced from original GWASs and the sources of the outcome data are not provided explicitly	Yes - they also ran a "PRS" analysis where they calculated the PRS of gut microbiota in UK Biobank and looked at the relationship between this and the "significant discovery results" using pearson's correlation and logistic analysis.	Gut microbiota	Operative procedures - main OPCS: U52.2 Delivery of rehabilitation for alcohol addiction	-1.12e-07	1.15e-07	NA	NA	NA	0.3287	NA	NA
2238214110	No	No	Yes	Sex specific effect of gut microbiota on the risk of psychiatric disorders: A Mendelian randomisation study and PRS analysis using UK Biobank cohort	2021	The World Jounral of Biolofical Psychiatry	10.1080/15622975.2021.1878428	Xin Qi	Feng Zhang	fzhxjtu@mail.xjtu.edu.cn	School of Public Health, Health Science Center, Xi’an Jiaotong University, No. 76 Yan Ta West Road, Xi’an, 710061, P. R. China	A two-stage study was performed to investigate the relationships between gut microbiota and brain-related diseases/traits, and evaluate the potential sex specific effects of gut microbiota	The relationships between gut microbiota and brain-related diseases/traits remains not fully understood	Two-sample	Mental health	Parkinson's disease	Brain	818	MR-Base / IEUOpenGWAS	NA	NA	NA	NA	NA	NA	Numbers not presented in the manuscript and GWAS publication not referenced and some IDs do not match with those in MR-Base	Not clear - may be continuous or case-control	NA	Gut microbiome	Gut microbiota	Goodrich 2016 and Turpin 2016	Not discussed	Both	4292	2687	Study states that there are 2731 subjects in the Goodrich 2016 paper, however the Goodrich paper states there are 1126 participants	Healthy	Goodrich: not mentioned but likely Europen, Turpin: European (from Canada, Isreal, and United States, with 100% "Caucasian"); First degree relatives of subjects with Crohn's disease	Not discussed	IMPUTE version 2 or HumanCoreExome-12v1.1 chip (Illumina) was used to genotype and impute for individuals	Minimum LD Rsq value is p > 0.8	p > 0.05 was significant for horizontal pleiotropy (HP) though it's not clear what they mean by this in terms of what p-value they're using	p < 5.0 x10-5	Palindromic SNPs were allowed with Minor Allele Frequency (MAF) threshold >0.3	Not discussed	Not discussed	NA	306	NA	Goodrich: None reached study-wide threshold for taxa but one SNP reached a study-wide threshold for beta-diversity in smaller subset (n=1248), Turpin: 58	Used a different p-value threshold, but unclear where exactly SNPs have come from - supplementary table 2 lists SNPs used	No	NA	IVW	MR Egger	Weighted median					Not discussed	MR-Base app	MR-Base	Not discussed	Not discussed	Not discussed	Not clear	Not clear	Beta	7.29e-05	7.48e-05	NA	NA	NA	0.33	NA	NA	The detailed procedure of GWAS could not be performed as we wanted, which also had influence on the accuracy of gut microbiota related SNPs	Two-sample MR approach cannot figure out the possibility that the associations discovered are pleiotropic rather than causal, and even then, one cannot not fully discard the possibility of reverse causation	Not discussed	Not discussed	Most of the GWAS information had to be sourced from original GWASs and the sources of the outcome data are not provided explicitly	Yes - they also ran a "PRS" analysis where they calculated the PRS of gut microbiota in UK Biobank and looked at the relationship between this and the "significant discovery results" using pearson's correlation and logistic analysis.	Gut microbiota	Parkinson's disease	7.29e-05	7.48e-05	NA	NA	NA	0.33	NA	NA
2238214110	No	No	Yes	Sex specific effect of gut microbiota on the risk of psychiatric disorders: A Mendelian randomisation study and PRS analysis using UK Biobank cohort	2021	The World Jounral of Biolofical Psychiatry	10.1080/15622975.2021.1878428	Xin Qi	Feng Zhang	fzhxjtu@mail.xjtu.edu.cn	School of Public Health, Health Science Center, Xi’an Jiaotong University, No. 76 Yan Ta West Road, Xi’an, 710061, P. R. China	A two-stage study was performed to investigate the relationships between gut microbiota and brain-related diseases/traits, and evaluate the potential sex specific effects of gut microbiota	The relationships between gut microbiota and brain-related diseases/traits remains not fully understood	Two-sample	Mental health	Diagnoses - main ICD10: I42.6 Alcoholic cardiomyopathy	Brain	UKB-b:1704	MR-Base / IEUOpenGWAS	NA	NA	NA	NA	NA	NA	Numbers not presented in the manuscript and GWAS publication not referenced and some IDs do not match with those in MR-Base	Not clear - may be continuous or case-control	NA	Gut microbiome	Gut microbiota	Goodrich 2016 and Turpin 2016	Not discussed	Both	4292	2687	Study states that there are 2731 subjects in the Goodrich 2016 paper, however the Goodrich paper states there are 1126 participants	Healthy	Goodrich: not mentioned but likely Europen, Turpin: European (from Canada, Isreal, and United States, with 100% "Caucasian"); First degree relatives of subjects with Crohn's disease	Not discussed	IMPUTE version 2 or HumanCoreExome-12v1.1 chip (Illumina) was used to genotype and impute for individuals	Minimum LD Rsq value is p > 0.8	p > 0.05 was significant for horizontal pleiotropy (HP) though it's not clear what they mean by this in terms of what p-value they're using	p < 5.0 x10-5	Palindromic SNPs were allowed with Minor Allele Frequency (MAF) threshold >0.3	Not discussed	Not discussed	NA	306	NA	Goodrich: None reached study-wide threshold for taxa but one SNP reached a study-wide threshold for beta-diversity in smaller subset (n=1248), Turpin: 58	Used a different p-value threshold, but unclear where exactly SNPs have come from - supplementary table 2 lists SNPs used	No	NA	IVW	MR Egger	Weighted median					Not discussed	MR-Base app	MR-Base	Not discussed	Not discussed	Not discussed	Not clear	Not clear	Beta	1.51e-07	1.55e-07	NA	NA	NA	0.33	NA	NA	The detailed procedure of GWAS could not be performed as we wanted, which also had influence on the accuracy of gut microbiota related SNPs	Two-sample MR approach cannot figure out the possibility that the associations discovered are pleiotropic rather than causal, and even then, one cannot not fully discard the possibility of reverse causation	Not discussed	Not discussed	Most of the GWAS information had to be sourced from original GWASs and the sources of the outcome data are not provided explicitly	Yes - they also ran a "PRS" analysis where they calculated the PRS of gut microbiota in UK Biobank and looked at the relationship between this and the "significant discovery results" using pearson's correlation and logistic analysis.	Gut microbiota	Diagnoses - main ICD10: I42.6 Alcoholic cardiomyopathy	1.51e-07	1.55e-07	NA	NA	NA	0.33	NA	NA
2238214110	No	No	Yes	Sex specific effect of gut microbiota on the risk of psychiatric disorders: A Mendelian randomisation study and PRS analysis using UK Biobank cohort	2021	The World Jounral of Biolofical Psychiatry	10.1080/15622975.2021.1878428	Xin Qi	Feng Zhang	fzhxjtu@mail.xjtu.edu.cn	School of Public Health, Health Science Center, Xi’an Jiaotong University, No. 76 Yan Ta West Road, Xi’an, 710061, P. R. China	A two-stage study was performed to investigate the relationships between gut microbiota and brain-related diseases/traits, and evaluate the potential sex specific effects of gut microbiota	The relationships between gut microbiota and brain-related diseases/traits remains not fully understood	Two-sample	Mental health	Illnesses of siblings: Severe depression	Brain	UKB-a:220	MR-Base / IEUOpenGWAS	NA	NA	NA	NA	NA	NA	Numbers not presented in the manuscript and GWAS publication not referenced and some IDs do not match with those in MR-Base	Not clear - may be continuous or case-control	NA	Gut microbiome	Gut microbiota	Goodrich 2016 and Turpin 2016	Not discussed	Both	4292	2687	Study states that there are 2731 subjects in the Goodrich 2016 paper, however the Goodrich paper states there are 1126 participants	Healthy	Goodrich: not mentioned but likely Europen, Turpin: European (from Canada, Isreal, and United States, with 100% "Caucasian"); First degree relatives of subjects with Crohn's disease	Not discussed	IMPUTE version 2 or HumanCoreExome-12v1.1 chip (Illumina) was used to genotype and impute for individuals	Minimum LD Rsq value is p > 0.8	p > 0.05 was significant for horizontal pleiotropy (HP) though it's not clear what they mean by this in terms of what p-value they're using	p < 5.0 x10-5	Palindromic SNPs were allowed with Minor Allele Frequency (MAF) threshold >0.3	Not discussed	Not discussed	NA	306	NA	Goodrich: None reached study-wide threshold for taxa but one SNP reached a study-wide threshold for beta-diversity in smaller subset (n=1248), Turpin: 58	Used a different p-value threshold, but unclear where exactly SNPs have come from - supplementary table 2 lists SNPs used	No	NA	IVW	MR Egger	Weighted median					Not discussed	MR-Base app	MR-Base	Not discussed	Not discussed	Not discussed	Not clear	Not clear	Beta	-7.65e-06	7.86e-06	NA	NA	NA	0.3306	NA	NA	The detailed procedure of GWAS could not be performed as we wanted, which also had influence on the accuracy of gut microbiota related SNPs	Two-sample MR approach cannot figure out the possibility that the associations discovered are pleiotropic rather than causal, and even then, one cannot not fully discard the possibility of reverse causation	Not discussed	Not discussed	Most of the GWAS information had to be sourced from original GWASs and the sources of the outcome data are not provided explicitly	Yes - they also ran a "PRS" analysis where they calculated the PRS of gut microbiota in UK Biobank and looked at the relationship between this and the "significant discovery results" using pearson's correlation and logistic analysis.	Gut microbiota	Illnesses of siblings: Severe depression	-7.65e-06	7.86e-06	NA	NA	NA	0.3306	NA	NA
2238214110	No	No	Yes	Sex specific effect of gut microbiota on the risk of psychiatric disorders: A Mendelian randomisation study and PRS analysis using UK Biobank cohort	2021	The World Jounral of Biolofical Psychiatry	10.1080/15622975.2021.1878428	Xin Qi	Feng Zhang	fzhxjtu@mail.xjtu.edu.cn	School of Public Health, Health Science Center, Xi’an Jiaotong University, No. 76 Yan Ta West Road, Xi’an, 710061, P. R. China	A two-stage study was performed to investigate the relationships between gut microbiota and brain-related diseases/traits, and evaluate the potential sex specific effects of gut microbiota	The relationships between gut microbiota and brain-related diseases/traits remains not fully understood	Two-sample	Mental health	Number of symbol digit matches made correctly	Brain	UKB-b:15625	MR-Base / IEUOpenGWAS	NA	NA	NA	NA	NA	NA	Numbers not presented in the manuscript and GWAS publication not referenced and some IDs do not match with those in MR-Base	Not clear - may be continuous or case-control	NA	Gut microbiome	Gut microbiota	Goodrich 2016 and Turpin 2016	Not discussed	Both	4292	2687	Study states that there are 2731 subjects in the Goodrich 2016 paper, however the Goodrich paper states there are 1126 participants	Healthy	Goodrich: not mentioned but likely Europen, Turpin: European (from Canada, Isreal, and United States, with 100% "Caucasian"); First degree relatives of subjects with Crohn's disease	Not discussed	IMPUTE version 2 or HumanCoreExome-12v1.1 chip (Illumina) was used to genotype and impute for individuals	Minimum LD Rsq value is p > 0.8	p > 0.05 was significant for horizontal pleiotropy (HP) though it's not clear what they mean by this in terms of what p-value they're using	p < 5.0 x10-5	Palindromic SNPs were allowed with Minor Allele Frequency (MAF) threshold >0.3	Not discussed	Not discussed	NA	306	NA	Goodrich: None reached study-wide threshold for taxa but one SNP reached a study-wide threshold for beta-diversity in smaller subset (n=1248), Turpin: 58	Used a different p-value threshold, but unclear where exactly SNPs have come from - supplementary table 2 lists SNPs used	No	NA	IVW	MR Egger	Weighted median					Not discussed	MR-Base app	MR-Base	Not discussed	Not discussed	Not discussed	Not clear	Not clear	Beta	5.48e-05	5.66e-05	NA	NA	NA	0.3331	NA	NA	The detailed procedure of GWAS could not be performed as we wanted, which also had influence on the accuracy of gut microbiota related SNPs	Two-sample MR approach cannot figure out the possibility that the associations discovered are pleiotropic rather than causal, and even then, one cannot not fully discard the possibility of reverse causation	Not discussed	Not discussed	Most of the GWAS information had to be sourced from original GWASs and the sources of the outcome data are not provided explicitly	Yes - they also ran a "PRS" analysis where they calculated the PRS of gut microbiota in UK Biobank and looked at the relationship between this and the "significant discovery results" using pearson's correlation and logistic analysis.	Gut microbiota	Number of symbol digit matches made correctly	5.48e-05	5.66e-05	NA	NA	NA	0.3331	NA	NA
2238214110	No	No	Yes	Sex specific effect of gut microbiota on the risk of psychiatric disorders: A Mendelian randomisation study and PRS analysis using UK Biobank cohort	2021	The World Jounral of Biolofical Psychiatry	10.1080/15622975.2021.1878428	Xin Qi	Feng Zhang	fzhxjtu@mail.xjtu.edu.cn	School of Public Health, Health Science Center, Xi’an Jiaotong University, No. 76 Yan Ta West Road, Xi’an, 710061, P. R. China	A two-stage study was performed to investigate the relationships between gut microbiota and brain-related diseases/traits, and evaluate the potential sex specific effects of gut microbiota	The relationships between gut microbiota and brain-related diseases/traits remains not fully understood	Two-sample	Mental health	Destinations on discharge from hospital (recoded): High security psychiatric hospital: Other	Brain	UKB-b:2248	MR-Base / IEUOpenGWAS	NA	NA	NA	NA	NA	NA	Numbers not presented in the manuscript and GWAS publication not referenced and some IDs do not match with those in MR-Base	Not clear - may be continuous or case-control	NA	Gut microbiome	Gut microbiota	Goodrich 2016 and Turpin 2016	Not discussed	Both	4292	2687	Study states that there are 2731 subjects in the Goodrich 2016 paper, however the Goodrich paper states there are 1126 participants	Healthy	Goodrich: not mentioned but likely Europen, Turpin: European (from Canada, Isreal, and United States, with 100% "Caucasian"); First degree relatives of subjects with Crohn's disease	Not discussed	IMPUTE version 2 or HumanCoreExome-12v1.1 chip (Illumina) was used to genotype and impute for individuals	Minimum LD Rsq value is p > 0.8	p > 0.05 was significant for horizontal pleiotropy (HP) though it's not clear what they mean by this in terms of what p-value they're using	p < 5.0 x10-5	Palindromic SNPs were allowed with Minor Allele Frequency (MAF) threshold >0.3	Not discussed	Not discussed	NA	306	NA	Goodrich: None reached study-wide threshold for taxa but one SNP reached a study-wide threshold for beta-diversity in smaller subset (n=1248), Turpin: 58	Used a different p-value threshold, but unclear where exactly SNPs have come from - supplementary table 2 lists SNPs used	No	NA	IVW	MR Egger	Weighted median					Not discussed	MR-Base app	MR-Base	Not discussed	Not discussed	Not discussed	Not clear	Not clear	Beta	-2.43e-07	2.51e-07	NA	NA	NA	0.334	NA	NA	The detailed procedure of GWAS could not be performed as we wanted, which also had influence on the accuracy of gut microbiota related SNPs	Two-sample MR approach cannot figure out the possibility that the associations discovered are pleiotropic rather than causal, and even then, one cannot not fully discard the possibility of reverse causation	Not discussed	Not discussed	Most of the GWAS information had to be sourced from original GWASs and the sources of the outcome data are not provided explicitly	Yes - they also ran a "PRS" analysis where they calculated the PRS of gut microbiota in UK Biobank and looked at the relationship between this and the "significant discovery results" using pearson's correlation and logistic analysis.	Gut microbiota	Destinations on discharge from hospital (recoded): High security psychiatric hospital: Other	-2.43e-07	2.51e-07	NA	NA	NA	0.334	NA	NA
2238214110	No	No	Yes	Sex specific effect of gut microbiota on the risk of psychiatric disorders: A Mendelian randomisation study and PRS analysis using UK Biobank cohort	2021	The World Jounral of Biolofical Psychiatry	10.1080/15622975.2021.1878428	Xin Qi	Feng Zhang	fzhxjtu@mail.xjtu.edu.cn	School of Public Health, Health Science Center, Xi’an Jiaotong University, No. 76 Yan Ta West Road, Xi’an, 710061, P. R. China	A two-stage study was performed to investigate the relationships between gut microbiota and brain-related diseases/traits, and evaluate the potential sex specific effects of gut microbiota	The relationships between gut microbiota and brain-related diseases/traits remains not fully understood	Two-sample	Mental health	Schizophrenia	Brain	22	MR-Base / IEUOpenGWAS	NA	NA	NA	NA	NA	NA	Numbers not presented in the manuscript and GWAS publication not referenced and some IDs do not match with those in MR-Base	Not clear - may be continuous or case-control	NA	Gut microbiome	Gut microbiota	Goodrich 2016 and Turpin 2016	Not discussed	Both	4292	2687	Study states that there are 2731 subjects in the Goodrich 2016 paper, however the Goodrich paper states there are 1126 participants	Healthy	Goodrich: not mentioned but likely Europen, Turpin: European (from Canada, Isreal, and United States, with 100% "Caucasian"); First degree relatives of subjects with Crohn's disease	Not discussed	IMPUTE version 2 or HumanCoreExome-12v1.1 chip (Illumina) was used to genotype and impute for individuals	Minimum LD Rsq value is p > 0.8	p > 0.05 was significant for horizontal pleiotropy (HP) though it's not clear what they mean by this in terms of what p-value they're using	p < 5.0 x10-5	Palindromic SNPs were allowed with Minor Allele Frequency (MAF) threshold >0.3	Not discussed	Not discussed	NA	306	NA	Goodrich: None reached study-wide threshold for taxa but one SNP reached a study-wide threshold for beta-diversity in smaller subset (n=1248), Turpin: 58	Used a different p-value threshold, but unclear where exactly SNPs have come from - supplementary table 2 lists SNPs used	No	NA	IVW	MR Egger	Weighted median					Not discussed	MR-Base app	MR-Base	Not discussed	Not discussed	Not discussed	Not clear	Not clear	Beta	0.000156	0.000161	NA	NA	NA	0.3353	NA	NA	The detailed procedure of GWAS could not be performed as we wanted, which also had influence on the accuracy of gut microbiota related SNPs	Two-sample MR approach cannot figure out the possibility that the associations discovered are pleiotropic rather than causal, and even then, one cannot not fully discard the possibility of reverse causation	Not discussed	Not discussed	Most of the GWAS information had to be sourced from original GWASs and the sources of the outcome data are not provided explicitly	Yes - they also ran a "PRS" analysis where they calculated the PRS of gut microbiota in UK Biobank and looked at the relationship between this and the "significant discovery results" using pearson's correlation and logistic analysis.	Gut microbiota	Schizophrenia	0.000156	0.000161	NA	NA	NA	0.3353	NA	NA
2238214110	No	No	Yes	Sex specific effect of gut microbiota on the risk of psychiatric disorders: A Mendelian randomisation study and PRS analysis using UK Biobank cohort	2021	The World Jounral of Biolofical Psychiatry	10.1080/15622975.2021.1878428	Xin Qi	Feng Zhang	fzhxjtu@mail.xjtu.edu.cn	School of Public Health, Health Science Center, Xi’an Jiaotong University, No. 76 Yan Ta West Road, Xi’an, 710061, P. R. China	A two-stage study was performed to investigate the relationships between gut microbiota and brain-related diseases/traits, and evaluate the potential sex specific effects of gut microbiota	The relationships between gut microbiota and brain-related diseases/traits remains not fully understood	Two-sample	Mental health	Alcohol consumed	Brain	UKB-b:10923	MR-Base / IEUOpenGWAS	NA	NA	NA	NA	NA	NA	Numbers not presented in the manuscript and GWAS publication not referenced and some IDs do not match with those in MR-Base	Not clear - may be continuous or case-control	NA	Gut microbiome	Gut microbiota	Goodrich 2016 and Turpin 2016	Not discussed	Both	4292	2687	Study states that there are 2731 subjects in the Goodrich 2016 paper, however the Goodrich paper states there are 1126 participants	Healthy	Goodrich: not mentioned but likely Europen, Turpin: European (from Canada, Isreal, and United States, with 100% "Caucasian"); First degree relatives of subjects with Crohn's disease	Not discussed	IMPUTE version 2 or HumanCoreExome-12v1.1 chip (Illumina) was used to genotype and impute for individuals	Minimum LD Rsq value is p > 0.8	p > 0.05 was significant for horizontal pleiotropy (HP) though it's not clear what they mean by this in terms of what p-value they're using	p < 5.0 x10-5	Palindromic SNPs were allowed with Minor Allele Frequency (MAF) threshold >0.3	Not discussed	Not discussed	NA	306	NA	Goodrich: None reached study-wide threshold for taxa but one SNP reached a study-wide threshold for beta-diversity in smaller subset (n=1248), Turpin: 58	Used a different p-value threshold, but unclear where exactly SNPs have come from - supplementary table 2 lists SNPs used	No	NA	IVW	MR Egger	Weighted median					Not discussed	MR-Base app	MR-Base	Not discussed	Not discussed	Not discussed	Not clear	Not clear	Beta	2.99e-05	3.12e-05	NA	NA	NA	0.3384	NA	NA	The detailed procedure of GWAS could not be performed as we wanted, which also had influence on the accuracy of gut microbiota related SNPs	Two-sample MR approach cannot figure out the possibility that the associations discovered are pleiotropic rather than causal, and even then, one cannot not fully discard the possibility of reverse causation	Not discussed	Not discussed	Most of the GWAS information had to be sourced from original GWASs and the sources of the outcome data are not provided explicitly	Yes - they also ran a "PRS" analysis where they calculated the PRS of gut microbiota in UK Biobank and looked at the relationship between this and the "significant discovery results" using pearson's correlation and logistic analysis.	Gut microbiota	Alcohol consumed	2.99e-05	3.12e-05	NA	NA	NA	0.3384	NA	NA
2238214110	No	No	Yes	Sex specific effect of gut microbiota on the risk of psychiatric disorders: A Mendelian randomisation study and PRS analysis using UK Biobank cohort	2021	The World Jounral of Biolofical Psychiatry	10.1080/15622975.2021.1878428	Xin Qi	Feng Zhang	fzhxjtu@mail.xjtu.edu.cn	School of Public Health, Health Science Center, Xi’an Jiaotong University, No. 76 Yan Ta West Road, Xi’an, 710061, P. R. China	A two-stage study was performed to investigate the relationships between gut microbiota and brain-related diseases/traits, and evaluate the potential sex specific effects of gut microbiota	The relationships between gut microbiota and brain-related diseases/traits remains not fully understood	Two-sample	Mental health	Operative procedures - main OPCS: A84.8 Other specified neurophysiological operations	Brain	UKB-b:2142	MR-Base / IEUOpenGWAS	NA	NA	NA	NA	NA	NA	Numbers not presented in the manuscript and GWAS publication not referenced and some IDs do not match with those in MR-Base	Not clear - may be continuous or case-control	NA	Gut microbiome	Gut microbiota	Goodrich 2016 and Turpin 2016	Not discussed	Both	4292	2687	Study states that there are 2731 subjects in the Goodrich 2016 paper, however the Goodrich paper states there are 1126 participants	Healthy	Goodrich: not mentioned but likely Europen, Turpin: European (from Canada, Isreal, and United States, with 100% "Caucasian"); First degree relatives of subjects with Crohn's disease	Not discussed	IMPUTE version 2 or HumanCoreExome-12v1.1 chip (Illumina) was used to genotype and impute for individuals	Minimum LD Rsq value is p > 0.8	p > 0.05 was significant for horizontal pleiotropy (HP) though it's not clear what they mean by this in terms of what p-value they're using	p < 5.0 x10-5	Palindromic SNPs were allowed with Minor Allele Frequency (MAF) threshold >0.3	Not discussed	Not discussed	NA	306	NA	Goodrich: None reached study-wide threshold for taxa but one SNP reached a study-wide threshold for beta-diversity in smaller subset (n=1248), Turpin: 58	Used a different p-value threshold, but unclear where exactly SNPs have come from - supplementary table 2 lists SNPs used	No	NA	IVW	MR Egger	Weighted median					Not discussed	MR-Base app	MR-Base	Not discussed	Not discussed	Not discussed	Not clear	Not clear	Beta	-3.29e-07	3.43e-07	NA	NA	NA	0.3385	NA	NA	The detailed procedure of GWAS could not be performed as we wanted, which also had influence on the accuracy of gut microbiota related SNPs	Two-sample MR approach cannot figure out the possibility that the associations discovered are pleiotropic rather than causal, and even then, one cannot not fully discard the possibility of reverse causation	Not discussed	Not discussed	Most of the GWAS information had to be sourced from original GWASs and the sources of the outcome data are not provided explicitly	Yes - they also ran a "PRS" analysis where they calculated the PRS of gut microbiota in UK Biobank and looked at the relationship between this and the "significant discovery results" using pearson's correlation and logistic analysis.	Gut microbiota	Operative procedures - main OPCS: A84.8 Other specified neurophysiological operations	-3.29e-07	3.43e-07	NA	NA	NA	0.3385	NA	NA
2238214110	No	No	Yes	Sex specific effect of gut microbiota on the risk of psychiatric disorders: A Mendelian randomisation study and PRS analysis using UK Biobank cohort	2021	The World Jounral of Biolofical Psychiatry	10.1080/15622975.2021.1878428	Xin Qi	Feng Zhang	fzhxjtu@mail.xjtu.edu.cn	School of Public Health, Health Science Center, Xi’an Jiaotong University, No. 76 Yan Ta West Road, Xi’an, 710061, P. R. China	A two-stage study was performed to investigate the relationships between gut microbiota and brain-related diseases/traits, and evaluate the potential sex specific effects of gut microbiota	The relationships between gut microbiota and brain-related diseases/traits remains not fully understood	Two-sample	Mental health	Alcohol dependence	Brain	817	MR-Base / IEUOpenGWAS	NA	NA	NA	NA	NA	NA	Numbers not presented in the manuscript and GWAS publication not referenced and some IDs do not match with those in MR-Base	Not clear - may be continuous or case-control	NA	Gut microbiome	Gut microbiota	Goodrich 2016 and Turpin 2016	Not discussed	Both	4292	2687	Study states that there are 2731 subjects in the Goodrich 2016 paper, however the Goodrich paper states there are 1126 participants	Healthy	Goodrich: not mentioned but likely Europen, Turpin: European (from Canada, Isreal, and United States, with 100% "Caucasian"); First degree relatives of subjects with Crohn's disease	Not discussed	IMPUTE version 2 or HumanCoreExome-12v1.1 chip (Illumina) was used to genotype and impute for individuals	Minimum LD Rsq value is p > 0.8	p > 0.05 was significant for horizontal pleiotropy (HP) though it's not clear what they mean by this in terms of what p-value they're using	p < 5.0 x10-5	Palindromic SNPs were allowed with Minor Allele Frequency (MAF) threshold >0.3	Not discussed	Not discussed	NA	306	NA	Goodrich: None reached study-wide threshold for taxa but one SNP reached a study-wide threshold for beta-diversity in smaller subset (n=1248), Turpin: 58	Used a different p-value threshold, but unclear where exactly SNPs have come from - supplementary table 2 lists SNPs used	No	NA	IVW	MR Egger	Weighted median					Not discussed	MR-Base app	MR-Base	Not discussed	Not discussed	Not discussed	Not clear	Not clear	Beta	0.000895	0.000938	NA	NA	NA	0.34	NA	NA	The detailed procedure of GWAS could not be performed as we wanted, which also had influence on the accuracy of gut microbiota related SNPs	Two-sample MR approach cannot figure out the possibility that the associations discovered are pleiotropic rather than causal, and even then, one cannot not fully discard the possibility of reverse causation	Not discussed	Not discussed	Most of the GWAS information had to be sourced from original GWASs and the sources of the outcome data are not provided explicitly	Yes - they also ran a "PRS" analysis where they calculated the PRS of gut microbiota in UK Biobank and looked at the relationship between this and the "significant discovery results" using pearson's correlation and logistic analysis.	Gut microbiota	Alcohol dependence	0.000895	0.000938	NA	NA	NA	0.34	NA	NA
2238214110	No	No	Yes	Sex specific effect of gut microbiota on the risk of psychiatric disorders: A Mendelian randomisation study and PRS analysis using UK Biobank cohort	2021	The World Jounral of Biolofical Psychiatry	10.1080/15622975.2021.1878428	Xin Qi	Feng Zhang	fzhxjtu@mail.xjtu.edu.cn	School of Public Health, Health Science Center, Xi’an Jiaotong University, No. 76 Yan Ta West Road, Xi’an, 710061, P. R. China	A two-stage study was performed to investigate the relationships between gut microbiota and brain-related diseases/traits, and evaluate the potential sex specific effects of gut microbiota	The relationships between gut microbiota and brain-related diseases/traits remains not fully understood	Two-sample	Mental health	Diagnoses - main ICD10: G57.8 Other mononeuropathies of lower limb	Brain	UKB-b:4926	MR-Base / IEUOpenGWAS	NA	NA	NA	NA	NA	NA	Numbers not presented in the manuscript and GWAS publication not referenced and some IDs do not match with those in MR-Base	Not clear - may be continuous or case-control	NA	Gut microbiome	Gut microbiota	Goodrich 2016 and Turpin 2016	Not discussed	Both	4292	2687	Study states that there are 2731 subjects in the Goodrich 2016 paper, however the Goodrich paper states there are 1126 participants	Healthy	Goodrich: not mentioned but likely Europen, Turpin: European (from Canada, Isreal, and United States, with 100% "Caucasian"); First degree relatives of subjects with Crohn's disease	Not discussed	IMPUTE version 2 or HumanCoreExome-12v1.1 chip (Illumina) was used to genotype and impute for individuals	Minimum LD Rsq value is p > 0.8	p > 0.05 was significant for horizontal pleiotropy (HP) though it's not clear what they mean by this in terms of what p-value they're using	p < 5.0 x10-5	Palindromic SNPs were allowed with Minor Allele Frequency (MAF) threshold >0.3	Not discussed	Not discussed	NA	306	NA	Goodrich: None reached study-wide threshold for taxa but one SNP reached a study-wide threshold for beta-diversity in smaller subset (n=1248), Turpin: 58	Used a different p-value threshold, but unclear where exactly SNPs have come from - supplementary table 2 lists SNPs used	No	NA	IVW	MR Egger	Weighted median					Not discussed	MR-Base app	MR-Base	Not discussed	Not discussed	Not discussed	Not clear	Not clear	Beta	-3.8e-07	3.99e-07	NA	NA	NA	0.3406	NA	NA	The detailed procedure of GWAS could not be performed as we wanted, which also had influence on the accuracy of gut microbiota related SNPs	Two-sample MR approach cannot figure out the possibility that the associations discovered are pleiotropic rather than causal, and even then, one cannot not fully discard the possibility of reverse causation	Not discussed	Not discussed	Most of the GWAS information had to be sourced from original GWASs and the sources of the outcome data are not provided explicitly	Yes - they also ran a "PRS" analysis where they calculated the PRS of gut microbiota in UK Biobank and looked at the relationship between this and the "significant discovery results" using pearson's correlation and logistic analysis.	Gut microbiota	Diagnoses - main ICD10: G57.8 Other mononeuropathies of lower limb	-3.8e-07	3.99e-07	NA	NA	NA	0.3406	NA	NA
2238214110	No	No	Yes	Sex specific effect of gut microbiota on the risk of psychiatric disorders: A Mendelian randomisation study and PRS analysis using UK Biobank cohort	2021	The World Jounral of Biolofical Psychiatry	10.1080/15622975.2021.1878428	Xin Qi	Feng Zhang	fzhxjtu@mail.xjtu.edu.cn	School of Public Health, Health Science Center, Xi’an Jiaotong University, No. 76 Yan Ta West Road, Xi’an, 710061, P. R. China	A two-stage study was performed to investigate the relationships between gut microbiota and brain-related diseases/traits, and evaluate the potential sex specific effects of gut microbiota	The relationships between gut microbiota and brain-related diseases/traits remains not fully understood	Two-sample	Mental health	Duration to entering value	Brain	UKB-b:19585	MR-Base / IEUOpenGWAS	NA	NA	NA	NA	NA	NA	Numbers not presented in the manuscript and GWAS publication not referenced and some IDs do not match with those in MR-Base	Not clear - may be continuous or case-control	NA	Gut microbiome	Gut microbiota	Goodrich 2016 and Turpin 2016	Not discussed	Both	4292	2687	Study states that there are 2731 subjects in the Goodrich 2016 paper, however the Goodrich paper states there are 1126 participants	Healthy	Goodrich: not mentioned but likely Europen, Turpin: European (from Canada, Isreal, and United States, with 100% "Caucasian"); First degree relatives of subjects with Crohn's disease	Not discussed	IMPUTE version 2 or HumanCoreExome-12v1.1 chip (Illumina) was used to genotype and impute for individuals	Minimum LD Rsq value is p > 0.8	p > 0.05 was significant for horizontal pleiotropy (HP) though it's not clear what they mean by this in terms of what p-value they're using	p < 5.0 x10-5	Palindromic SNPs were allowed with Minor Allele Frequency (MAF) threshold >0.3	Not discussed	Not discussed	NA	306	NA	Goodrich: None reached study-wide threshold for taxa but one SNP reached a study-wide threshold for beta-diversity in smaller subset (n=1248), Turpin: 58	Used a different p-value threshold, but unclear where exactly SNPs have come from - supplementary table 2 lists SNPs used	No	NA	IVW	MR Egger	Weighted median					Not discussed	MR-Base app	MR-Base	Not discussed	Not discussed	Not discussed	Not clear	Not clear	Beta	-5.07e-05	5.35e-05	NA	NA	NA	0.3437	NA	NA	The detailed procedure of GWAS could not be performed as we wanted, which also had influence on the accuracy of gut microbiota related SNPs	Two-sample MR approach cannot figure out the possibility that the associations discovered are pleiotropic rather than causal, and even then, one cannot not fully discard the possibility of reverse causation	Not discussed	Not discussed	Most of the GWAS information had to be sourced from original GWASs and the sources of the outcome data are not provided explicitly	Yes - they also ran a "PRS" analysis where they calculated the PRS of gut microbiota in UK Biobank and looked at the relationship between this and the "significant discovery results" using pearson's correlation and logistic analysis.	Gut microbiota	Duration to entering value	-5.07e-05	5.35e-05	NA	NA	NA	0.3437	NA	NA
2238214110	No	No	Yes	Sex specific effect of gut microbiota on the risk of psychiatric disorders: A Mendelian randomisation study and PRS analysis using UK Biobank cohort	2021	The World Jounral of Biolofical Psychiatry	10.1080/15622975.2021.1878428	Xin Qi	Feng Zhang	fzhxjtu@mail.xjtu.edu.cn	School of Public Health, Health Science Center, Xi’an Jiaotong University, No. 76 Yan Ta West Road, Xi’an, 710061, P. R. China	A two-stage study was performed to investigate the relationships between gut microbiota and brain-related diseases/traits, and evaluate the potential sex specific effects of gut microbiota	The relationships between gut microbiota and brain-related diseases/traits remains not fully understood	Two-sample	Mental health	Diagnoses - main ICD10: F32.3 Severe depressive episode with psychotic symptoms	Brain	UKB-b:6238	MR-Base / IEUOpenGWAS	NA	NA	NA	NA	NA	NA	Numbers not presented in the manuscript and GWAS publication not referenced and some IDs do not match with those in MR-Base	Not clear - may be continuous or case-control	NA	Gut microbiome	Gut microbiota	Goodrich 2016 and Turpin 2016	Not discussed	Both	4292	2687	Study states that there are 2731 subjects in the Goodrich 2016 paper, however the Goodrich paper states there are 1126 participants	Healthy	Goodrich: not mentioned but likely Europen, Turpin: European (from Canada, Isreal, and United States, with 100% "Caucasian"); First degree relatives of subjects with Crohn's disease	Not discussed	IMPUTE version 2 or HumanCoreExome-12v1.1 chip (Illumina) was used to genotype and impute for individuals	Minimum LD Rsq value is p > 0.8	p > 0.05 was significant for horizontal pleiotropy (HP) though it's not clear what they mean by this in terms of what p-value they're using	p < 5.0 x10-5	Palindromic SNPs were allowed with Minor Allele Frequency (MAF) threshold >0.3	Not discussed	Not discussed	NA	306	NA	Goodrich: None reached study-wide threshold for taxa but one SNP reached a study-wide threshold for beta-diversity in smaller subset (n=1248), Turpin: 58	Used a different p-value threshold, but unclear where exactly SNPs have come from - supplementary table 2 lists SNPs used	No	NA	IVW	MR Egger	Weighted median					Not discussed	MR-Base app	MR-Base	Not discussed	Not discussed	Not discussed	Not clear	Not clear	Beta	4.25e-07	4.49e-07	NA	NA	NA	0.3442	NA	NA	The detailed procedure of GWAS could not be performed as we wanted, which also had influence on the accuracy of gut microbiota related SNPs	Two-sample MR approach cannot figure out the possibility that the associations discovered are pleiotropic rather than causal, and even then, one cannot not fully discard the possibility of reverse causation	Not discussed	Not discussed	Most of the GWAS information had to be sourced from original GWASs and the sources of the outcome data are not provided explicitly	Yes - they also ran a "PRS" analysis where they calculated the PRS of gut microbiota in UK Biobank and looked at the relationship between this and the "significant discovery results" using pearson's correlation and logistic analysis.	Gut microbiota	Diagnoses - main ICD10: F32.3 Severe depressive episode with psychotic symptoms	4.25e-07	4.49e-07	NA	NA	NA	0.3442	NA	NA
2238214110	No	No	Yes	Sex specific effect of gut microbiota on the risk of psychiatric disorders: A Mendelian randomisation study and PRS analysis using UK Biobank cohort	2021	The World Jounral of Biolofical Psychiatry	10.1080/15622975.2021.1878428	Xin Qi	Feng Zhang	fzhxjtu@mail.xjtu.edu.cn	School of Public Health, Health Science Center, Xi’an Jiaotong University, No. 76 Yan Ta West Road, Xi’an, 710061, P. R. China	A two-stage study was performed to investigate the relationships between gut microbiota and brain-related diseases/traits, and evaluate the potential sex specific effects of gut microbiota	The relationships between gut microbiota and brain-related diseases/traits remains not fully understood	Two-sample	Mental health	Alcohol drinker status: Never	Brain	UKB-a:226	MR-Base / IEUOpenGWAS	NA	NA	NA	NA	NA	NA	Numbers not presented in the manuscript and GWAS publication not referenced and some IDs do not match with those in MR-Base	Not clear - may be continuous or case-control	NA	Gut microbiome	Gut microbiota	Goodrich 2016 and Turpin 2016	Not discussed	Both	4292	2687	Study states that there are 2731 subjects in the Goodrich 2016 paper, however the Goodrich paper states there are 1126 participants	Healthy	Goodrich: not mentioned but likely Europen, Turpin: European (from Canada, Isreal, and United States, with 100% "Caucasian"); First degree relatives of subjects with Crohn's disease	Not discussed	IMPUTE version 2 or HumanCoreExome-12v1.1 chip (Illumina) was used to genotype and impute for individuals	Minimum LD Rsq value is p > 0.8	p > 0.05 was significant for horizontal pleiotropy (HP) though it's not clear what they mean by this in terms of what p-value they're using	p < 5.0 x10-5	Palindromic SNPs were allowed with Minor Allele Frequency (MAF) threshold >0.3	Not discussed	Not discussed	NA	306	NA	Goodrich: None reached study-wide threshold for taxa but one SNP reached a study-wide threshold for beta-diversity in smaller subset (n=1248), Turpin: 58	Used a different p-value threshold, but unclear where exactly SNPs have come from - supplementary table 2 lists SNPs used	No	NA	IVW	MR Egger	Weighted median					Not discussed	MR-Base app	MR-Base	Not discussed	Not discussed	Not discussed	Not clear	Not clear	Beta	-4.94e-06	5.24e-06	NA	NA	NA	0.3458	NA	NA	The detailed procedure of GWAS could not be performed as we wanted, which also had influence on the accuracy of gut microbiota related SNPs	Two-sample MR approach cannot figure out the possibility that the associations discovered are pleiotropic rather than causal, and even then, one cannot not fully discard the possibility of reverse causation	Not discussed	Not discussed	Most of the GWAS information had to be sourced from original GWASs and the sources of the outcome data are not provided explicitly	Yes - they also ran a "PRS" analysis where they calculated the PRS of gut microbiota in UK Biobank and looked at the relationship between this and the "significant discovery results" using pearson's correlation and logistic analysis.	Gut microbiota	Alcohol drinker status: Never	-4.94e-06	5.24e-06	NA	NA	NA	0.3458	NA	NA
2238214110	No	No	Yes	Sex specific effect of gut microbiota on the risk of psychiatric disorders: A Mendelian randomisation study and PRS analysis using UK Biobank cohort	2021	The World Jounral of Biolofical Psychiatry	10.1080/15622975.2021.1878428	Xin Qi	Feng Zhang	fzhxjtu@mail.xjtu.edu.cn	School of Public Health, Health Science Center, Xi’an Jiaotong University, No. 76 Yan Ta West Road, Xi’an, 710061, P. R. China	A two-stage study was performed to investigate the relationships between gut microbiota and brain-related diseases/traits, and evaluate the potential sex specific effects of gut microbiota	The relationships between gut microbiota and brain-related diseases/traits remains not fully understood	Two-sample	Mental health	Ever highly irritable/argumentative for 2 days	Brain	UKB-a:378	MR-Base / IEUOpenGWAS	NA	NA	NA	NA	NA	NA	Numbers not presented in the manuscript and GWAS publication not referenced and some IDs do not match with those in MR-Base	Not clear - may be continuous or case-control	NA	Gut microbiome	Gut microbiota	Goodrich 2016 and Turpin 2016	Not discussed	Both	4292	2687	Study states that there are 2731 subjects in the Goodrich 2016 paper, however the Goodrich paper states there are 1126 participants	Healthy	Goodrich: not mentioned but likely Europen, Turpin: European (from Canada, Isreal, and United States, with 100% "Caucasian"); First degree relatives of subjects with Crohn's disease	Not discussed	IMPUTE version 2 or HumanCoreExome-12v1.1 chip (Illumina) was used to genotype and impute for individuals	Minimum LD Rsq value is p > 0.8	p > 0.05 was significant for horizontal pleiotropy (HP) though it's not clear what they mean by this in terms of what p-value they're using	p < 5.0 x10-5	Palindromic SNPs were allowed with Minor Allele Frequency (MAF) threshold >0.3	Not discussed	Not discussed	NA	306	NA	Goodrich: None reached study-wide threshold for taxa but one SNP reached a study-wide threshold for beta-diversity in smaller subset (n=1248), Turpin: 58	Used a different p-value threshold, but unclear where exactly SNPs have come from - supplementary table 2 lists SNPs used	No	NA	IVW	MR Egger	Weighted median					Not discussed	MR-Base app	MR-Base	Not discussed	Not discussed	Not discussed	Not clear	Not clear	Beta	-1.87e-05	1.99e-05	NA	NA	NA	0.3476	NA	NA	The detailed procedure of GWAS could not be performed as we wanted, which also had influence on the accuracy of gut microbiota related SNPs	Two-sample MR approach cannot figure out the possibility that the associations discovered are pleiotropic rather than causal, and even then, one cannot not fully discard the possibility of reverse causation	Not discussed	Not discussed	Most of the GWAS information had to be sourced from original GWASs and the sources of the outcome data are not provided explicitly	Yes - they also ran a "PRS" analysis where they calculated the PRS of gut microbiota in UK Biobank and looked at the relationship between this and the "significant discovery results" using pearson's correlation and logistic analysis.	Gut microbiota	Ever highly irritable/argumentative for 2 days	-1.87e-05	1.99e-05	NA	NA	NA	0.3476	NA	NA
2238214110	No	No	Yes	Sex specific effect of gut microbiota on the risk of psychiatric disorders: A Mendelian randomisation study and PRS analysis using UK Biobank cohort	2021	The World Jounral of Biolofical Psychiatry	10.1080/15622975.2021.1878428	Xin Qi	Feng Zhang	fzhxjtu@mail.xjtu.edu.cn	School of Public Health, Health Science Center, Xi’an Jiaotong University, No. 76 Yan Ta West Road, Xi’an, 710061, P. R. China	A two-stage study was performed to investigate the relationships between gut microbiota and brain-related diseases/traits, and evaluate the potential sex specific effects of gut microbiota	The relationships between gut microbiota and brain-related diseases/traits remains not fully understood	Two-sample	Mental health	Major depressive disorder	Brain	804	MR-Base / IEUOpenGWAS	NA	NA	NA	NA	NA	NA	Numbers not presented in the manuscript and GWAS publication not referenced and some IDs do not match with those in MR-Base	Not clear - may be continuous or case-control	NA	Gut microbiome	Gut microbiota	Goodrich 2016 and Turpin 2016	Not discussed	Both	4292	2687	Study states that there are 2731 subjects in the Goodrich 2016 paper, however the Goodrich paper states there are 1126 participants	Healthy	Goodrich: not mentioned but likely Europen, Turpin: European (from Canada, Isreal, and United States, with 100% "Caucasian"); First degree relatives of subjects with Crohn's disease	Not discussed	IMPUTE version 2 or HumanCoreExome-12v1.1 chip (Illumina) was used to genotype and impute for individuals	Minimum LD Rsq value is p > 0.8	p > 0.05 was significant for horizontal pleiotropy (HP) though it's not clear what they mean by this in terms of what p-value they're using	p < 5.0 x10-5	Palindromic SNPs were allowed with Minor Allele Frequency (MAF) threshold >0.3	Not discussed	Not discussed	NA	306	NA	Goodrich: None reached study-wide threshold for taxa but one SNP reached a study-wide threshold for beta-diversity in smaller subset (n=1248), Turpin: 58	Used a different p-value threshold, but unclear where exactly SNPs have come from - supplementary table 2 lists SNPs used	No	NA	IVW	MR Egger	Weighted median					Not discussed	MR-Base app	MR-Base	Not discussed	Not discussed	Not discussed	Not clear	Not clear	Beta	0.000629	0.000674	NA	NA	NA	0.3509	NA	NA	The detailed procedure of GWAS could not be performed as we wanted, which also had influence on the accuracy of gut microbiota related SNPs	Two-sample MR approach cannot figure out the possibility that the associations discovered are pleiotropic rather than causal, and even then, one cannot not fully discard the possibility of reverse causation	Not discussed	Not discussed	Most of the GWAS information had to be sourced from original GWASs and the sources of the outcome data are not provided explicitly	Yes - they also ran a "PRS" analysis where they calculated the PRS of gut microbiota in UK Biobank and looked at the relationship between this and the "significant discovery results" using pearson's correlation and logistic analysis.	Gut microbiota	Major depressive disorder	0.000629	0.000674	NA	NA	NA	0.3509	NA	NA
2238214110	No	No	Yes	Sex specific effect of gut microbiota on the risk of psychiatric disorders: A Mendelian randomisation study and PRS analysis using UK Biobank cohort	2021	The World Jounral of Biolofical Psychiatry	10.1080/15622975.2021.1878428	Xin Qi	Feng Zhang	fzhxjtu@mail.xjtu.edu.cn	School of Public Health, Health Science Center, Xi’an Jiaotong University, No. 76 Yan Ta West Road, Xi’an, 710061, P. R. China	A two-stage study was performed to investigate the relationships between gut microbiota and brain-related diseases/traits, and evaluate the potential sex specific effects of gut microbiota	The relationships between gut microbiota and brain-related diseases/traits remains not fully understood	Two-sample	Mental health	External causes: Y91.9 Alcohol involvement, not otherwise specified	Brain	UKB-b:16880	MR-Base / IEUOpenGWAS	NA	NA	NA	NA	NA	NA	Numbers not presented in the manuscript and GWAS publication not referenced and some IDs do not match with those in MR-Base	Not clear - may be continuous or case-control	NA	Gut microbiome	Gut microbiota	Goodrich 2016 and Turpin 2016	Not discussed	Both	4292	2687	Study states that there are 2731 subjects in the Goodrich 2016 paper, however the Goodrich paper states there are 1126 participants	Healthy	Goodrich: not mentioned but likely Europen, Turpin: European (from Canada, Isreal, and United States, with 100% "Caucasian"); First degree relatives of subjects with Crohn's disease	Not discussed	IMPUTE version 2 or HumanCoreExome-12v1.1 chip (Illumina) was used to genotype and impute for individuals	Minimum LD Rsq value is p > 0.8	p > 0.05 was significant for horizontal pleiotropy (HP) though it's not clear what they mean by this in terms of what p-value they're using	p < 5.0 x10-5	Palindromic SNPs were allowed with Minor Allele Frequency (MAF) threshold >0.3	Not discussed	Not discussed	NA	306	NA	Goodrich: None reached study-wide threshold for taxa but one SNP reached a study-wide threshold for beta-diversity in smaller subset (n=1248), Turpin: 58	Used a different p-value threshold, but unclear where exactly SNPs have come from - supplementary table 2 lists SNPs used	No	NA	IVW	MR Egger	Weighted median					Not discussed	MR-Base app	MR-Base	Not discussed	Not discussed	Not discussed	Not clear	Not clear	Beta	1.02e-07	1.1e-07	NA	NA	NA	0.3524	NA	NA	The detailed procedure of GWAS could not be performed as we wanted, which also had influence on the accuracy of gut microbiota related SNPs	Two-sample MR approach cannot figure out the possibility that the associations discovered are pleiotropic rather than causal, and even then, one cannot not fully discard the possibility of reverse causation	Not discussed	Not discussed	Most of the GWAS information had to be sourced from original GWASs and the sources of the outcome data are not provided explicitly	Yes - they also ran a "PRS" analysis where they calculated the PRS of gut microbiota in UK Biobank and looked at the relationship between this and the "significant discovery results" using pearson's correlation and logistic analysis.	Gut microbiota	External causes: Y91.9 Alcohol involvement, not otherwise specified	1.02e-07	1.1e-07	NA	NA	NA	0.3524	NA	NA
2238214110	No	No	Yes	Sex specific effect of gut microbiota on the risk of psychiatric disorders: A Mendelian randomisation study and PRS analysis using UK Biobank cohort	2021	The World Jounral of Biolofical Psychiatry	10.1080/15622975.2021.1878428	Xin Qi	Feng Zhang	fzhxjtu@mail.xjtu.edu.cn	School of Public Health, Health Science Center, Xi’an Jiaotong University, No. 76 Yan Ta West Road, Xi’an, 710061, P. R. China	A two-stage study was performed to investigate the relationships between gut microbiota and brain-related diseases/traits, and evaluate the potential sex specific effects of gut microbiota	The relationships between gut microbiota and brain-related diseases/traits remains not fully understood	Two-sample	Mental health	Diagnoses - main ICD10: G58.9 Mononeuropathy, unspecified	Brain	UKB-b:15947	MR-Base / IEUOpenGWAS	NA	NA	NA	NA	NA	NA	Numbers not presented in the manuscript and GWAS publication not referenced and some IDs do not match with those in MR-Base	Not clear - may be continuous or case-control	NA	Gut microbiome	Gut microbiota	Goodrich 2016 and Turpin 2016	Not discussed	Both	4292	2687	Study states that there are 2731 subjects in the Goodrich 2016 paper, however the Goodrich paper states there are 1126 participants	Healthy	Goodrich: not mentioned but likely Europen, Turpin: European (from Canada, Isreal, and United States, with 100% "Caucasian"); First degree relatives of subjects with Crohn's disease	Not discussed	IMPUTE version 2 or HumanCoreExome-12v1.1 chip (Illumina) was used to genotype and impute for individuals	Minimum LD Rsq value is p > 0.8	p > 0.05 was significant for horizontal pleiotropy (HP) though it's not clear what they mean by this in terms of what p-value they're using	p < 5.0 x10-5	Palindromic SNPs were allowed with Minor Allele Frequency (MAF) threshold >0.3	Not discussed	Not discussed	NA	306	NA	Goodrich: None reached study-wide threshold for taxa but one SNP reached a study-wide threshold for beta-diversity in smaller subset (n=1248), Turpin: 58	Used a different p-value threshold, but unclear where exactly SNPs have come from - supplementary table 2 lists SNPs used	No	NA	IVW	MR Egger	Weighted median					Not discussed	MR-Base app	MR-Base	Not discussed	Not discussed	Not discussed	Not clear	Not clear	Beta	-2.9e-07	3.15e-07	NA	NA	NA	0.3567	NA	NA	The detailed procedure of GWAS could not be performed as we wanted, which also had influence on the accuracy of gut microbiota related SNPs	Two-sample MR approach cannot figure out the possibility that the associations discovered are pleiotropic rather than causal, and even then, one cannot not fully discard the possibility of reverse causation	Not discussed	Not discussed	Most of the GWAS information had to be sourced from original GWASs and the sources of the outcome data are not provided explicitly	Yes - they also ran a "PRS" analysis where they calculated the PRS of gut microbiota in UK Biobank and looked at the relationship between this and the "significant discovery results" using pearson's correlation and logistic analysis.	Gut microbiota	Diagnoses - main ICD10: G58.9 Mononeuropathy, unspecified	-2.9e-07	3.15e-07	NA	NA	NA	0.3567	NA	NA
2238214110	No	No	Yes	Sex specific effect of gut microbiota on the risk of psychiatric disorders: A Mendelian randomisation study and PRS analysis using UK Biobank cohort	2021	The World Jounral of Biolofical Psychiatry	10.1080/15622975.2021.1878428	Xin Qi	Feng Zhang	fzhxjtu@mail.xjtu.edu.cn	School of Public Health, Health Science Center, Xi’an Jiaotong University, No. 76 Yan Ta West Road, Xi’an, 710061, P. R. China	A two-stage study was performed to investigate the relationships between gut microbiota and brain-related diseases/traits, and evaluate the potential sex specific effects of gut microbiota	The relationships between gut microbiota and brain-related diseases/traits remains not fully understood	Two-sample	Mental health	Frequency of depressed mood in last 2 weeks	Brain	UKB-b:3822	MR-Base / IEUOpenGWAS	NA	NA	NA	NA	NA	NA	Numbers not presented in the manuscript and GWAS publication not referenced and some IDs do not match with those in MR-Base	Not clear - may be continuous or case-control	NA	Gut microbiome	Gut microbiota	Goodrich 2016 and Turpin 2016	Not discussed	Both	4292	2687	Study states that there are 2731 subjects in the Goodrich 2016 paper, however the Goodrich paper states there are 1126 participants	Healthy	Goodrich: not mentioned but likely Europen, Turpin: European (from Canada, Isreal, and United States, with 100% "Caucasian"); First degree relatives of subjects with Crohn's disease	Not discussed	IMPUTE version 2 or HumanCoreExome-12v1.1 chip (Illumina) was used to genotype and impute for individuals	Minimum LD Rsq value is p > 0.8	p > 0.05 was significant for horizontal pleiotropy (HP) though it's not clear what they mean by this in terms of what p-value they're using	p < 5.0 x10-5	Palindromic SNPs were allowed with Minor Allele Frequency (MAF) threshold >0.3	Not discussed	Not discussed	NA	306	NA	Goodrich: None reached study-wide threshold for taxa but one SNP reached a study-wide threshold for beta-diversity in smaller subset (n=1248), Turpin: 58	Used a different p-value threshold, but unclear where exactly SNPs have come from - supplementary table 2 lists SNPs used	No	NA	IVW	MR Egger	Weighted median					Not discussed	MR-Base app	MR-Base	Not discussed	Not discussed	Not discussed	Not clear	Not clear	Beta	-1.71e-05	1.86e-05	NA	NA	NA	0.3576	NA	NA	The detailed procedure of GWAS could not be performed as we wanted, which also had influence on the accuracy of gut microbiota related SNPs	Two-sample MR approach cannot figure out the possibility that the associations discovered are pleiotropic rather than causal, and even then, one cannot not fully discard the possibility of reverse causation	Not discussed	Not discussed	Most of the GWAS information had to be sourced from original GWASs and the sources of the outcome data are not provided explicitly	Yes - they also ran a "PRS" analysis where they calculated the PRS of gut microbiota in UK Biobank and looked at the relationship between this and the "significant discovery results" using pearson's correlation and logistic analysis.	Gut microbiota	Frequency of depressed mood in last 2 weeks	-1.71e-05	1.86e-05	NA	NA	NA	0.3576	NA	NA
2238214110	No	No	Yes	Sex specific effect of gut microbiota on the risk of psychiatric disorders: A Mendelian randomisation study and PRS analysis using UK Biobank cohort	2021	The World Jounral of Biolofical Psychiatry	10.1080/15622975.2021.1878428	Xin Qi	Feng Zhang	fzhxjtu@mail.xjtu.edu.cn	School of Public Health, Health Science Center, Xi’an Jiaotong University, No. 76 Yan Ta West Road, Xi’an, 710061, P. R. China	A two-stage study was performed to investigate the relationships between gut microbiota and brain-related diseases/traits, and evaluate the potential sex specific effects of gut microbiota	The relationships between gut microbiota and brain-related diseases/traits remains not fully understood	Two-sample	Mental health	Smoking status: Current	Brain	UKB-a:225	MR-Base / IEUOpenGWAS	NA	NA	NA	NA	NA	NA	Numbers not presented in the manuscript and GWAS publication not referenced and some IDs do not match with those in MR-Base	Not clear - may be continuous or case-control	NA	Gut microbiome	Gut microbiota	Goodrich 2016 and Turpin 2016	Not discussed	Both	4292	2687	Study states that there are 2731 subjects in the Goodrich 2016 paper, however the Goodrich paper states there are 1126 participants	Healthy	Goodrich: not mentioned but likely Europen, Turpin: European (from Canada, Isreal, and United States, with 100% "Caucasian"); First degree relatives of subjects with Crohn's disease	Not discussed	IMPUTE version 2 or HumanCoreExome-12v1.1 chip (Illumina) was used to genotype and impute for individuals	Minimum LD Rsq value is p > 0.8	p > 0.05 was significant for horizontal pleiotropy (HP) though it's not clear what they mean by this in terms of what p-value they're using	p < 5.0 x10-5	Palindromic SNPs were allowed with Minor Allele Frequency (MAF) threshold >0.3	Not discussed	Not discussed	NA	306	NA	Goodrich: None reached study-wide threshold for taxa but one SNP reached a study-wide threshold for beta-diversity in smaller subset (n=1248), Turpin: 58	Used a different p-value threshold, but unclear where exactly SNPs have come from - supplementary table 2 lists SNPs used	No	NA	IVW	MR Egger	Weighted median					Not discussed	MR-Base app	MR-Base	Not discussed	Not discussed	Not discussed	Not clear	Not clear	Beta	-8.64e-06	9.4e-06	NA	NA	NA	0.3581	NA	NA	The detailed procedure of GWAS could not be performed as we wanted, which also had influence on the accuracy of gut microbiota related SNPs	Two-sample MR approach cannot figure out the possibility that the associations discovered are pleiotropic rather than causal, and even then, one cannot not fully discard the possibility of reverse causation	Not discussed	Not discussed	Most of the GWAS information had to be sourced from original GWASs and the sources of the outcome data are not provided explicitly	Yes - they also ran a "PRS" analysis where they calculated the PRS of gut microbiota in UK Biobank and looked at the relationship between this and the "significant discovery results" using pearson's correlation and logistic analysis.	Gut microbiota	Smoking status: Current	-8.64e-06	9.4e-06	NA	NA	NA	0.3581	NA	NA
2238214110	No	No	Yes	Sex specific effect of gut microbiota on the risk of psychiatric disorders: A Mendelian randomisation study and PRS analysis using UK Biobank cohort	2021	The World Jounral of Biolofical Psychiatry	10.1080/15622975.2021.1878428	Xin Qi	Feng Zhang	fzhxjtu@mail.xjtu.edu.cn	School of Public Health, Health Science Center, Xi’an Jiaotong University, No. 76 Yan Ta West Road, Xi’an, 710061, P. R. China	A two-stage study was performed to investigate the relationships between gut microbiota and brain-related diseases/traits, and evaluate the potential sex specific effects of gut microbiota	The relationships between gut microbiota and brain-related diseases/traits remains not fully understood	Two-sample	Mental health	Neuroticism	Brain	1007	MR-Base / IEUOpenGWAS	NA	NA	NA	NA	NA	NA	Numbers not presented in the manuscript and GWAS publication not referenced and some IDs do not match with those in MR-Base	Not clear - may be continuous or case-control	NA	Gut microbiome	Gut microbiota	Goodrich 2016 and Turpin 2016	Not discussed	Both	4292	2687	Study states that there are 2731 subjects in the Goodrich 2016 paper, however the Goodrich paper states there are 1126 participants	Healthy	Goodrich: not mentioned but likely Europen, Turpin: European (from Canada, Isreal, and United States, with 100% "Caucasian"); First degree relatives of subjects with Crohn's disease	Not discussed	IMPUTE version 2 or HumanCoreExome-12v1.1 chip (Illumina) was used to genotype and impute for individuals	Minimum LD Rsq value is p > 0.8	p > 0.05 was significant for horizontal pleiotropy (HP) though it's not clear what they mean by this in terms of what p-value they're using	p < 5.0 x10-5	Palindromic SNPs were allowed with Minor Allele Frequency (MAF) threshold >0.3	Not discussed	Not discussed	NA	306	NA	Goodrich: None reached study-wide threshold for taxa but one SNP reached a study-wide threshold for beta-diversity in smaller subset (n=1248), Turpin: 58	Used a different p-value threshold, but unclear where exactly SNPs have come from - supplementary table 2 lists SNPs used	No	NA	IVW	MR Egger	Weighted median					Not discussed	MR-Base app	MR-Base	Not discussed	Not discussed	Not discussed	Not clear	Not clear	Beta	-4.27e-05	4.65e-05	NA	NA	NA	0.3583	NA	NA	The detailed procedure of GWAS could not be performed as we wanted, which also had influence on the accuracy of gut microbiota related SNPs	Two-sample MR approach cannot figure out the possibility that the associations discovered are pleiotropic rather than causal, and even then, one cannot not fully discard the possibility of reverse causation	Not discussed	Not discussed	Most of the GWAS information had to be sourced from original GWASs and the sources of the outcome data are not provided explicitly	Yes - they also ran a "PRS" analysis where they calculated the PRS of gut microbiota in UK Biobank and looked at the relationship between this and the "significant discovery results" using pearson's correlation and logistic analysis.	Gut microbiota	Neuroticism	-4.27e-05	4.65e-05	NA	NA	NA	0.3583	NA	NA
2238214110	No	No	Yes	Sex specific effect of gut microbiota on the risk of psychiatric disorders: A Mendelian randomisation study and PRS analysis using UK Biobank cohort	2021	The World Jounral of Biolofical Psychiatry	10.1080/15622975.2021.1878428	Xin Qi	Feng Zhang	fzhxjtu@mail.xjtu.edu.cn	School of Public Health, Health Science Center, Xi’an Jiaotong University, No. 76 Yan Ta West Road, Xi’an, 710061, P. R. China	A two-stage study was performed to investigate the relationships between gut microbiota and brain-related diseases/traits, and evaluate the potential sex specific effects of gut microbiota	The relationships between gut microbiota and brain-related diseases/traits remains not fully understood	Two-sample	Mental health	Diagnoses - main ICD10: Z50.2 Alcohol rehabilitation	Brain	UKB-b:1193	MR-Base / IEUOpenGWAS	NA	NA	NA	NA	NA	NA	Numbers not presented in the manuscript and GWAS publication not referenced and some IDs do not match with those in MR-Base	Not clear - may be continuous or case-control	NA	Gut microbiome	Gut microbiota	Goodrich 2016 and Turpin 2016	Not discussed	Both	4292	2687	Study states that there are 2731 subjects in the Goodrich 2016 paper, however the Goodrich paper states there are 1126 participants	Healthy	Goodrich: not mentioned but likely Europen, Turpin: European (from Canada, Isreal, and United States, with 100% "Caucasian"); First degree relatives of subjects with Crohn's disease	Not discussed	IMPUTE version 2 or HumanCoreExome-12v1.1 chip (Illumina) was used to genotype and impute for individuals	Minimum LD Rsq value is p > 0.8	p > 0.05 was significant for horizontal pleiotropy (HP) though it's not clear what they mean by this in terms of what p-value they're using	p < 5.0 x10-5	Palindromic SNPs were allowed with Minor Allele Frequency (MAF) threshold >0.3	Not discussed	Not discussed	NA	306	NA	Goodrich: None reached study-wide threshold for taxa but one SNP reached a study-wide threshold for beta-diversity in smaller subset (n=1248), Turpin: 58	Used a different p-value threshold, but unclear where exactly SNPs have come from - supplementary table 2 lists SNPs used	No	NA	IVW	MR Egger	Weighted median					Not discussed	MR-Base app	MR-Base	Not discussed	Not discussed	Not discussed	Not clear	Not clear	Beta	1.66e-07	1.8e-07	NA	NA	NA	0.3587	NA	NA	The detailed procedure of GWAS could not be performed as we wanted, which also had influence on the accuracy of gut microbiota related SNPs	Two-sample MR approach cannot figure out the possibility that the associations discovered are pleiotropic rather than causal, and even then, one cannot not fully discard the possibility of reverse causation	Not discussed	Not discussed	Most of the GWAS information had to be sourced from original GWASs and the sources of the outcome data are not provided explicitly	Yes - they also ran a "PRS" analysis where they calculated the PRS of gut microbiota in UK Biobank and looked at the relationship between this and the "significant discovery results" using pearson's correlation and logistic analysis.	Gut microbiota	Diagnoses - main ICD10: Z50.2 Alcohol rehabilitation	1.66e-07	1.8e-07	NA	NA	NA	0.3587	NA	NA
2238214110	No	No	Yes	Sex specific effect of gut microbiota on the risk of psychiatric disorders: A Mendelian randomisation study and PRS analysis using UK Biobank cohort	2021	The World Jounral of Biolofical Psychiatry	10.1080/15622975.2021.1878428	Xin Qi	Feng Zhang	fzhxjtu@mail.xjtu.edu.cn	School of Public Health, Health Science Center, Xi’an Jiaotong University, No. 76 Yan Ta West Road, Xi’an, 710061, P. R. China	A two-stage study was performed to investigate the relationships between gut microbiota and brain-related diseases/traits, and evaluate the potential sex specific effects of gut microbiota	The relationships between gut microbiota and brain-related diseases/traits remains not fully understood	Two-sample	Mental health	Diagnoses - secondary ICD10: H81.2 Vestibular neuronitis	Brain	UKB-b:4980	MR-Base / IEUOpenGWAS	NA	NA	NA	NA	NA	NA	Numbers not presented in the manuscript and GWAS publication not referenced and some IDs do not match with those in MR-Base	Not clear - may be continuous or case-control	NA	Gut microbiome	Gut microbiota	Goodrich 2016 and Turpin 2016	Not discussed	Both	4292	2687	Study states that there are 2731 subjects in the Goodrich 2016 paper, however the Goodrich paper states there are 1126 participants	Healthy	Goodrich: not mentioned but likely Europen, Turpin: European (from Canada, Isreal, and United States, with 100% "Caucasian"); First degree relatives of subjects with Crohn's disease	Not discussed	IMPUTE version 2 or HumanCoreExome-12v1.1 chip (Illumina) was used to genotype and impute for individuals	Minimum LD Rsq value is p > 0.8	p > 0.05 was significant for horizontal pleiotropy (HP) though it's not clear what they mean by this in terms of what p-value they're using	p < 5.0 x10-5	Palindromic SNPs were allowed with Minor Allele Frequency (MAF) threshold >0.3	Not discussed	Not discussed	NA	306	NA	Goodrich: None reached study-wide threshold for taxa but one SNP reached a study-wide threshold for beta-diversity in smaller subset (n=1248), Turpin: 58	Used a different p-value threshold, but unclear where exactly SNPs have come from - supplementary table 2 lists SNPs used	No	NA	IVW	MR Egger	Weighted median					Not discussed	MR-Base app	MR-Base	Not discussed	Not discussed	Not discussed	Not clear	Not clear	Beta	-1.03e-07	1.12e-07	NA	NA	NA	0.3592	NA	NA	The detailed procedure of GWAS could not be performed as we wanted, which also had influence on the accuracy of gut microbiota related SNPs	Two-sample MR approach cannot figure out the possibility that the associations discovered are pleiotropic rather than causal, and even then, one cannot not fully discard the possibility of reverse causation	Not discussed	Not discussed	Most of the GWAS information had to be sourced from original GWASs and the sources of the outcome data are not provided explicitly	Yes - they also ran a "PRS" analysis where they calculated the PRS of gut microbiota in UK Biobank and looked at the relationship between this and the "significant discovery results" using pearson's correlation and logistic analysis.	Gut microbiota	Diagnoses - secondary ICD10: H81.2 Vestibular neuronitis	-1.03e-07	1.12e-07	NA	NA	NA	0.3592	NA	NA
2238214110	No	No	Yes	Sex specific effect of gut microbiota on the risk of psychiatric disorders: A Mendelian randomisation study and PRS analysis using UK Biobank cohort	2021	The World Jounral of Biolofical Psychiatry	10.1080/15622975.2021.1878428	Xin Qi	Feng Zhang	fzhxjtu@mail.xjtu.edu.cn	School of Public Health, Health Science Center, Xi’an Jiaotong University, No. 76 Yan Ta West Road, Xi’an, 710061, P. R. China	A two-stage study was performed to investigate the relationships between gut microbiota and brain-related diseases/traits, and evaluate the potential sex specific effects of gut microbiota	The relationships between gut microbiota and brain-related diseases/traits remains not fully understood	Two-sample	Mental health	Diagnoses - main ICD9: 9690 Poisoning by antidepressants	Brain	UKB-b:14042	MR-Base / IEUOpenGWAS	NA	NA	NA	NA	NA	NA	Numbers not presented in the manuscript and GWAS publication not referenced and some IDs do not match with those in MR-Base	Not clear - may be continuous or case-control	NA	Gut microbiome	Gut microbiota	Goodrich 2016 and Turpin 2016	Not discussed	Both	4292	2687	Study states that there are 2731 subjects in the Goodrich 2016 paper, however the Goodrich paper states there are 1126 participants	Healthy	Goodrich: not mentioned but likely Europen, Turpin: European (from Canada, Isreal, and United States, with 100% "Caucasian"); First degree relatives of subjects with Crohn's disease	Not discussed	IMPUTE version 2 or HumanCoreExome-12v1.1 chip (Illumina) was used to genotype and impute for individuals	Minimum LD Rsq value is p > 0.8	p > 0.05 was significant for horizontal pleiotropy (HP) though it's not clear what they mean by this in terms of what p-value they're using	p < 5.0 x10-5	Palindromic SNPs were allowed with Minor Allele Frequency (MAF) threshold >0.3	Not discussed	Not discussed	NA	306	NA	Goodrich: None reached study-wide threshold for taxa but one SNP reached a study-wide threshold for beta-diversity in smaller subset (n=1248), Turpin: 58	Used a different p-value threshold, but unclear where exactly SNPs have come from - supplementary table 2 lists SNPs used	No	NA	IVW	MR Egger	Weighted median					Not discussed	MR-Base app	MR-Base	Not discussed	Not discussed	Not discussed	Not clear	Not clear	Beta	2.51e-07	2.78e-07	NA	NA	NA	0.3652	NA	NA	The detailed procedure of GWAS could not be performed as we wanted, which also had influence on the accuracy of gut microbiota related SNPs	Two-sample MR approach cannot figure out the possibility that the associations discovered are pleiotropic rather than causal, and even then, one cannot not fully discard the possibility of reverse causation	Not discussed	Not discussed	Most of the GWAS information had to be sourced from original GWASs and the sources of the outcome data are not provided explicitly	Yes - they also ran a "PRS" analysis where they calculated the PRS of gut microbiota in UK Biobank and looked at the relationship between this and the "significant discovery results" using pearson's correlation and logistic analysis.	Gut microbiota	Diagnoses - main ICD9: 9690 Poisoning by antidepressants	2.51e-07	2.78e-07	NA	NA	NA	0.3652	NA	NA
2238214110	No	No	Yes	Sex specific effect of gut microbiota on the risk of psychiatric disorders: A Mendelian randomisation study and PRS analysis using UK Biobank cohort	2021	The World Jounral of Biolofical Psychiatry	10.1080/15622975.2021.1878428	Xin Qi	Feng Zhang	fzhxjtu@mail.xjtu.edu.cn	School of Public Health, Health Science Center, Xi’an Jiaotong University, No. 76 Yan Ta West Road, Xi’an, 710061, P. R. China	A two-stage study was performed to investigate the relationships between gut microbiota and brain-related diseases/traits, and evaluate the potential sex specific effects of gut microbiota	The relationships between gut microbiota and brain-related diseases/traits remains not fully understood	Two-sample	Mental health	Non-cancer illness code, self-reported: motor neurone disease	Brain	UKB-b:11870	MR-Base / IEUOpenGWAS	NA	NA	NA	NA	NA	NA	Numbers not presented in the manuscript and GWAS publication not referenced and some IDs do not match with those in MR-Base	Not clear - may be continuous or case-control	NA	Gut microbiome	Gut microbiota	Goodrich 2016 and Turpin 2016	Not discussed	Both	4292	2687	Study states that there are 2731 subjects in the Goodrich 2016 paper, however the Goodrich paper states there are 1126 participants	Healthy	Goodrich: not mentioned but likely Europen, Turpin: European (from Canada, Isreal, and United States, with 100% "Caucasian"); First degree relatives of subjects with Crohn's disease	Not discussed	IMPUTE version 2 or HumanCoreExome-12v1.1 chip (Illumina) was used to genotype and impute for individuals	Minimum LD Rsq value is p > 0.8	p > 0.05 was significant for horizontal pleiotropy (HP) though it's not clear what they mean by this in terms of what p-value they're using	p < 5.0 x10-5	Palindromic SNPs were allowed with Minor Allele Frequency (MAF) threshold >0.3	Not discussed	Not discussed	NA	306	NA	Goodrich: None reached study-wide threshold for taxa but one SNP reached a study-wide threshold for beta-diversity in smaller subset (n=1248), Turpin: 58	Used a different p-value threshold, but unclear where exactly SNPs have come from - supplementary table 2 lists SNPs used	No	NA	IVW	MR Egger	Weighted median					Not discussed	MR-Base app	MR-Base	Not discussed	Not discussed	Not discussed	Not clear	Not clear	Beta	-2.43e-07	2.7e-07	NA	NA	NA	0.3677	NA	NA	The detailed procedure of GWAS could not be performed as we wanted, which also had influence on the accuracy of gut microbiota related SNPs	Two-sample MR approach cannot figure out the possibility that the associations discovered are pleiotropic rather than causal, and even then, one cannot not fully discard the possibility of reverse causation	Not discussed	Not discussed	Most of the GWAS information had to be sourced from original GWASs and the sources of the outcome data are not provided explicitly	Yes - they also ran a "PRS" analysis where they calculated the PRS of gut microbiota in UK Biobank and looked at the relationship between this and the "significant discovery results" using pearson's correlation and logistic analysis.	Gut microbiota	Non-cancer illness code, self-reported: motor neurone disease	-2.43e-07	2.7e-07	NA	NA	NA	0.3677	NA	NA
2238214110	No	No	Yes	Sex specific effect of gut microbiota on the risk of psychiatric disorders: A Mendelian randomisation study and PRS analysis using UK Biobank cohort	2021	The World Jounral of Biolofical Psychiatry	10.1080/15622975.2021.1878428	Xin Qi	Feng Zhang	fzhxjtu@mail.xjtu.edu.cn	School of Public Health, Health Science Center, Xi’an Jiaotong University, No. 76 Yan Ta West Road, Xi’an, 710061, P. R. China	A two-stage study was performed to investigate the relationships between gut microbiota and brain-related diseases/traits, and evaluate the potential sex specific effects of gut microbiota	The relationships between gut microbiota and brain-related diseases/traits remains not fully understood	Two-sample	Mental health	Current tobacco smoking	Brain	UKB-a:16	MR-Base / IEUOpenGWAS	NA	NA	NA	NA	NA	NA	Numbers not presented in the manuscript and GWAS publication not referenced and some IDs do not match with those in MR-Base	Not clear - may be continuous or case-control	NA	Gut microbiome	Gut microbiota	Goodrich 2016 and Turpin 2016	Not discussed	Both	4292	2687	Study states that there are 2731 subjects in the Goodrich 2016 paper, however the Goodrich paper states there are 1126 participants	Healthy	Goodrich: not mentioned but likely Europen, Turpin: European (from Canada, Isreal, and United States, with 100% "Caucasian"); First degree relatives of subjects with Crohn's disease	Not discussed	IMPUTE version 2 or HumanCoreExome-12v1.1 chip (Illumina) was used to genotype and impute for individuals	Minimum LD Rsq value is p > 0.8	p > 0.05 was significant for horizontal pleiotropy (HP) though it's not clear what they mean by this in terms of what p-value they're using	p < 5.0 x10-5	Palindromic SNPs were allowed with Minor Allele Frequency (MAF) threshold >0.3	Not discussed	Not discussed	NA	306	NA	Goodrich: None reached study-wide threshold for taxa but one SNP reached a study-wide threshold for beta-diversity in smaller subset (n=1248), Turpin: 58	Used a different p-value threshold, but unclear where exactly SNPs have come from - supplementary table 2 lists SNPs used	No	NA	IVW	MR Egger	Weighted median					Not discussed	MR-Base app	MR-Base	Not discussed	Not discussed	Not discussed	Not clear	Not clear	Beta	-1.51e-05	1.68e-05	NA	NA	NA	0.3677	NA	NA	The detailed procedure of GWAS could not be performed as we wanted, which also had influence on the accuracy of gut microbiota related SNPs	Two-sample MR approach cannot figure out the possibility that the associations discovered are pleiotropic rather than causal, and even then, one cannot not fully discard the possibility of reverse causation	Not discussed	Not discussed	Most of the GWAS information had to be sourced from original GWASs and the sources of the outcome data are not provided explicitly	Yes - they also ran a "PRS" analysis where they calculated the PRS of gut microbiota in UK Biobank and looked at the relationship between this and the "significant discovery results" using pearson's correlation and logistic analysis.	Gut microbiota	Current tobacco smoking	-1.51e-05	1.68e-05	NA	NA	NA	0.3677	NA	NA
2238214110	No	No	Yes	Sex specific effect of gut microbiota on the risk of psychiatric disorders: A Mendelian randomisation study and PRS analysis using UK Biobank cohort	2021	The World Jounral of Biolofical Psychiatry	10.1080/15622975.2021.1878428	Xin Qi	Feng Zhang	fzhxjtu@mail.xjtu.edu.cn	School of Public Health, Health Science Center, Xi’an Jiaotong University, No. 76 Yan Ta West Road, Xi’an, 710061, P. R. China	A two-stage study was performed to investigate the relationships between gut microbiota and brain-related diseases/traits, and evaluate the potential sex specific effects of gut microbiota	The relationships between gut microbiota and brain-related diseases/traits remains not fully understood	Two-sample	Mental health	Ever smoked	Brain	UKB-b:20261	MR-Base / IEUOpenGWAS	NA	NA	NA	NA	NA	NA	Numbers not presented in the manuscript and GWAS publication not referenced and some IDs do not match with those in MR-Base	Not clear - may be continuous or case-control	NA	Gut microbiome	Gut microbiota	Goodrich 2016 and Turpin 2016	Not discussed	Both	4292	2687	Study states that there are 2731 subjects in the Goodrich 2016 paper, however the Goodrich paper states there are 1126 participants	Healthy	Goodrich: not mentioned but likely Europen, Turpin: European (from Canada, Isreal, and United States, with 100% "Caucasian"); First degree relatives of subjects with Crohn's disease	Not discussed	IMPUTE version 2 or HumanCoreExome-12v1.1 chip (Illumina) was used to genotype and impute for individuals	Minimum LD Rsq value is p > 0.8	p > 0.05 was significant for horizontal pleiotropy (HP) though it's not clear what they mean by this in terms of what p-value they're using	p < 5.0 x10-5	Palindromic SNPs were allowed with Minor Allele Frequency (MAF) threshold >0.3	Not discussed	Not discussed	NA	306	NA	Goodrich: None reached study-wide threshold for taxa but one SNP reached a study-wide threshold for beta-diversity in smaller subset (n=1248), Turpin: 58	Used a different p-value threshold, but unclear where exactly SNPs have come from - supplementary table 2 lists SNPs used	No	NA	IVW	MR Egger	Weighted median					Not discussed	MR-Base app	MR-Base	Not discussed	Not discussed	Not discussed	Not clear	Not clear	Beta	-1.18e-05	1.31e-05	NA	NA	NA	0.3678	NA	NA	The detailed procedure of GWAS could not be performed as we wanted, which also had influence on the accuracy of gut microbiota related SNPs	Two-sample MR approach cannot figure out the possibility that the associations discovered are pleiotropic rather than causal, and even then, one cannot not fully discard the possibility of reverse causation	Not discussed	Not discussed	Most of the GWAS information had to be sourced from original GWASs and the sources of the outcome data are not provided explicitly	Yes - they also ran a "PRS" analysis where they calculated the PRS of gut microbiota in UK Biobank and looked at the relationship between this and the "significant discovery results" using pearson's correlation and logistic analysis.	Gut microbiota	Ever smoked	-1.18e-05	1.31e-05	NA	NA	NA	0.3678	NA	NA
2238214110	No	No	Yes	Sex specific effect of gut microbiota on the risk of psychiatric disorders: A Mendelian randomisation study and PRS analysis using UK Biobank cohort	2021	The World Jounral of Biolofical Psychiatry	10.1080/15622975.2021.1878428	Xin Qi	Feng Zhang	fzhxjtu@mail.xjtu.edu.cn	School of Public Health, Health Science Center, Xi’an Jiaotong University, No. 76 Yan Ta West Road, Xi’an, 710061, P. R. China	A two-stage study was performed to investigate the relationships between gut microbiota and brain-related diseases/traits, and evaluate the potential sex specific effects of gut microbiota	The relationships between gut microbiota and brain-related diseases/traits remains not fully understood	Two-sample	Mental health	Number of incorrect matches in round	Brain	UKB-b:20498	MR-Base / IEUOpenGWAS	NA	NA	NA	NA	NA	NA	Numbers not presented in the manuscript and GWAS publication not referenced and some IDs do not match with those in MR-Base	Not clear - may be continuous or case-control	NA	Gut microbiome	Gut microbiota	Goodrich 2016 and Turpin 2016	Not discussed	Both	4292	2687	Study states that there are 2731 subjects in the Goodrich 2016 paper, however the Goodrich paper states there are 1126 participants	Healthy	Goodrich: not mentioned but likely Europen, Turpin: European (from Canada, Isreal, and United States, with 100% "Caucasian"); First degree relatives of subjects with Crohn's disease	Not discussed	IMPUTE version 2 or HumanCoreExome-12v1.1 chip (Illumina) was used to genotype and impute for individuals	Minimum LD Rsq value is p > 0.8	p > 0.05 was significant for horizontal pleiotropy (HP) though it's not clear what they mean by this in terms of what p-value they're using	p < 5.0 x10-5	Palindromic SNPs were allowed with Minor Allele Frequency (MAF) threshold >0.3	Not discussed	Not discussed	NA	306	NA	Goodrich: None reached study-wide threshold for taxa but one SNP reached a study-wide threshold for beta-diversity in smaller subset (n=1248), Turpin: 58	Used a different p-value threshold, but unclear where exactly SNPs have come from - supplementary table 2 lists SNPs used	No	NA	IVW	MR Egger	Weighted median					Not discussed	MR-Base app	MR-Base	Not discussed	Not discussed	Not discussed	Not clear	Not clear	Beta	2.4e-05	2.67e-05	NA	NA	NA	0.3687	NA	NA	The detailed procedure of GWAS could not be performed as we wanted, which also had influence on the accuracy of gut microbiota related SNPs	Two-sample MR approach cannot figure out the possibility that the associations discovered are pleiotropic rather than causal, and even then, one cannot not fully discard the possibility of reverse causation	Not discussed	Not discussed	Most of the GWAS information had to be sourced from original GWASs and the sources of the outcome data are not provided explicitly	Yes - they also ran a "PRS" analysis where they calculated the PRS of gut microbiota in UK Biobank and looked at the relationship between this and the "significant discovery results" using pearson's correlation and logistic analysis.	Gut microbiota	Number of incorrect matches in round	2.4e-05	2.67e-05	NA	NA	NA	0.3687	NA	NA
2238214110	No	No	Yes	Sex specific effect of gut microbiota on the risk of psychiatric disorders: A Mendelian randomisation study and PRS analysis using UK Biobank cohort	2021	The World Jounral of Biolofical Psychiatry	10.1080/15622975.2021.1878428	Xin Qi	Feng Zhang	fzhxjtu@mail.xjtu.edu.cn	School of Public Health, Health Science Center, Xi’an Jiaotong University, No. 76 Yan Ta West Road, Xi’an, 710061, P. R. China	A two-stage study was performed to investigate the relationships between gut microbiota and brain-related diseases/traits, and evaluate the potential sex specific effects of gut microbiota	The relationships between gut microbiota and brain-related diseases/traits remains not fully understood	Two-sample	Mental health	Diagnoses - secondary ICD10: Y90.8 Blood alcohol level of 240 mg/100 ml or more	Brain	UKB-b:16411	MR-Base / IEUOpenGWAS	NA	NA	NA	NA	NA	NA	Numbers not presented in the manuscript and GWAS publication not referenced and some IDs do not match with those in MR-Base	Not clear - may be continuous or case-control	NA	Gut microbiome	Gut microbiota	Goodrich 2016 and Turpin 2016	Not discussed	Both	4292	2687	Study states that there are 2731 subjects in the Goodrich 2016 paper, however the Goodrich paper states there are 1126 participants	Healthy	Goodrich: not mentioned but likely Europen, Turpin: European (from Canada, Isreal, and United States, with 100% "Caucasian"); First degree relatives of subjects with Crohn's disease	Not discussed	IMPUTE version 2 or HumanCoreExome-12v1.1 chip (Illumina) was used to genotype and impute for individuals	Minimum LD Rsq value is p > 0.8	p > 0.05 was significant for horizontal pleiotropy (HP) though it's not clear what they mean by this in terms of what p-value they're using	p < 5.0 x10-5	Palindromic SNPs were allowed with Minor Allele Frequency (MAF) threshold >0.3	Not discussed	Not discussed	NA	306	NA	Goodrich: None reached study-wide threshold for taxa but one SNP reached a study-wide threshold for beta-diversity in smaller subset (n=1248), Turpin: 58	Used a different p-value threshold, but unclear where exactly SNPs have come from - supplementary table 2 lists SNPs used	No	NA	IVW	MR Egger	Weighted median					Not discussed	MR-Base app	MR-Base	Not discussed	Not discussed	Not discussed	Not clear	Not clear	Beta	1.03e-07	1.15e-07	NA	NA	NA	0.3696	NA	NA	The detailed procedure of GWAS could not be performed as we wanted, which also had influence on the accuracy of gut microbiota related SNPs	Two-sample MR approach cannot figure out the possibility that the associations discovered are pleiotropic rather than causal, and even then, one cannot not fully discard the possibility of reverse causation	Not discussed	Not discussed	Most of the GWAS information had to be sourced from original GWASs and the sources of the outcome data are not provided explicitly	Yes - they also ran a "PRS" analysis where they calculated the PRS of gut microbiota in UK Biobank and looked at the relationship between this and the "significant discovery results" using pearson's correlation and logistic analysis.	Gut microbiota	Diagnoses - secondary ICD10: Y90.8 Blood alcohol level of 240 mg/100 ml or more	1.03e-07	1.15e-07	NA	NA	NA	0.3696	NA	NA
2238214110	No	No	Yes	Sex specific effect of gut microbiota on the risk of psychiatric disorders: A Mendelian randomisation study and PRS analysis using UK Biobank cohort	2021	The World Jounral of Biolofical Psychiatry	10.1080/15622975.2021.1878428	Xin Qi	Feng Zhang	fzhxjtu@mail.xjtu.edu.cn	School of Public Health, Health Science Center, Xi’an Jiaotong University, No. 76 Yan Ta West Road, Xi’an, 710061, P. R. China	A two-stage study was performed to investigate the relationships between gut microbiota and brain-related diseases/traits, and evaluate the potential sex specific effects of gut microbiota	The relationships between gut microbiota and brain-related diseases/traits remains not fully understood	Two-sample	Mental health	External causes: Y49.5 Other antipsychotics and neuroleptics	Brain	UKB-b:15112	MR-Base / IEUOpenGWAS	NA	NA	NA	NA	NA	NA	Numbers not presented in the manuscript and GWAS publication not referenced and some IDs do not match with those in MR-Base	Not clear - may be continuous or case-control	NA	Gut microbiome	Gut microbiota	Goodrich 2016 and Turpin 2016	Not discussed	Both	4292	2687	Study states that there are 2731 subjects in the Goodrich 2016 paper, however the Goodrich paper states there are 1126 participants	Healthy	Goodrich: not mentioned but likely Europen, Turpin: European (from Canada, Isreal, and United States, with 100% "Caucasian"); First degree relatives of subjects with Crohn's disease	Not discussed	IMPUTE version 2 or HumanCoreExome-12v1.1 chip (Illumina) was used to genotype and impute for individuals	Minimum LD Rsq value is p > 0.8	p > 0.05 was significant for horizontal pleiotropy (HP) though it's not clear what they mean by this in terms of what p-value they're using	p < 5.0 x10-5	Palindromic SNPs were allowed with Minor Allele Frequency (MAF) threshold >0.3	Not discussed	Not discussed	NA	306	NA	Goodrich: None reached study-wide threshold for taxa but one SNP reached a study-wide threshold for beta-diversity in smaller subset (n=1248), Turpin: 58	Used a different p-value threshold, but unclear where exactly SNPs have come from - supplementary table 2 lists SNPs used	No	NA	IVW	MR Egger	Weighted median					Not discussed	MR-Base app	MR-Base	Not discussed	Not discussed	Not discussed	Not clear	Not clear	Beta	1.77e-07	1.98e-07	NA	NA	NA	0.3709	NA	NA	The detailed procedure of GWAS could not be performed as we wanted, which also had influence on the accuracy of gut microbiota related SNPs	Two-sample MR approach cannot figure out the possibility that the associations discovered are pleiotropic rather than causal, and even then, one cannot not fully discard the possibility of reverse causation	Not discussed	Not discussed	Most of the GWAS information had to be sourced from original GWASs and the sources of the outcome data are not provided explicitly	Yes - they also ran a "PRS" analysis where they calculated the PRS of gut microbiota in UK Biobank and looked at the relationship between this and the "significant discovery results" using pearson's correlation and logistic analysis.	Gut microbiota	External causes: Y49.5 Other antipsychotics and neuroleptics	1.77e-07	1.98e-07	NA	NA	NA	0.3709	NA	NA
2238214110	No	No	Yes	Sex specific effect of gut microbiota on the risk of psychiatric disorders: A Mendelian randomisation study and PRS analysis using UK Biobank cohort	2021	The World Jounral of Biolofical Psychiatry	10.1080/15622975.2021.1878428	Xin Qi	Feng Zhang	fzhxjtu@mail.xjtu.edu.cn	School of Public Health, Health Science Center, Xi’an Jiaotong University, No. 76 Yan Ta West Road, Xi’an, 710061, P. R. China	A two-stage study was performed to investigate the relationships between gut microbiota and brain-related diseases/traits, and evaluate the potential sex specific effects of gut microbiota	The relationships between gut microbiota and brain-related diseases/traits remains not fully understood	Two-sample	Mental health	Diagnoses - main ICD10: E11.4 With neurological complications	Brain	UKB-b:10621	MR-Base / IEUOpenGWAS	NA	NA	NA	NA	NA	NA	Numbers not presented in the manuscript and GWAS publication not referenced and some IDs do not match with those in MR-Base	Not clear - may be continuous or case-control	NA	Gut microbiome	Gut microbiota	Goodrich 2016 and Turpin 2016	Not discussed	Both	4292	2687	Study states that there are 2731 subjects in the Goodrich 2016 paper, however the Goodrich paper states there are 1126 participants	Healthy	Goodrich: not mentioned but likely Europen, Turpin: European (from Canada, Isreal, and United States, with 100% "Caucasian"); First degree relatives of subjects with Crohn's disease	Not discussed	IMPUTE version 2 or HumanCoreExome-12v1.1 chip (Illumina) was used to genotype and impute for individuals	Minimum LD Rsq value is p > 0.8	p > 0.05 was significant for horizontal pleiotropy (HP) though it's not clear what they mean by this in terms of what p-value they're using	p < 5.0 x10-5	Palindromic SNPs were allowed with Minor Allele Frequency (MAF) threshold >0.3	Not discussed	Not discussed	NA	306	NA	Goodrich: None reached study-wide threshold for taxa but one SNP reached a study-wide threshold for beta-diversity in smaller subset (n=1248), Turpin: 58	Used a different p-value threshold, but unclear where exactly SNPs have come from - supplementary table 2 lists SNPs used	No	NA	IVW	MR Egger	Weighted median					Not discussed	MR-Base app	MR-Base	Not discussed	Not discussed	Not discussed	Not clear	Not clear	Beta	-1.72e-07	1.93e-07	NA	NA	NA	0.3733	NA	NA	The detailed procedure of GWAS could not be performed as we wanted, which also had influence on the accuracy of gut microbiota related SNPs	Two-sample MR approach cannot figure out the possibility that the associations discovered are pleiotropic rather than causal, and even then, one cannot not fully discard the possibility of reverse causation	Not discussed	Not discussed	Most of the GWAS information had to be sourced from original GWASs and the sources of the outcome data are not provided explicitly	Yes - they also ran a "PRS" analysis where they calculated the PRS of gut microbiota in UK Biobank and looked at the relationship between this and the "significant discovery results" using pearson's correlation and logistic analysis.	Gut microbiota	Diagnoses - main ICD10: E11.4 With neurological complications	-1.72e-07	1.93e-07	NA	NA	NA	0.3733	NA	NA
2238214110	No	No	Yes	Sex specific effect of gut microbiota on the risk of psychiatric disorders: A Mendelian randomisation study and PRS analysis using UK Biobank cohort	2021	The World Jounral of Biolofical Psychiatry	10.1080/15622975.2021.1878428	Xin Qi	Feng Zhang	fzhxjtu@mail.xjtu.edu.cn	School of Public Health, Health Science Center, Xi’an Jiaotong University, No. 76 Yan Ta West Road, Xi’an, 710061, P. R. China	A two-stage study was performed to investigate the relationships between gut microbiota and brain-related diseases/traits, and evaluate the potential sex specific effects of gut microbiota	The relationships between gut microbiota and brain-related diseases/traits remains not fully understood	Two-sample	Mental health	Diagnoses - secondary ICD9: 7805 Sleep disturbances	Brain	UKB-b:16070	MR-Base / IEUOpenGWAS	NA	NA	NA	NA	NA	NA	Numbers not presented in the manuscript and GWAS publication not referenced and some IDs do not match with those in MR-Base	Not clear - may be continuous or case-control	NA	Gut microbiome	Gut microbiota	Goodrich 2016 and Turpin 2016	Not discussed	Both	4292	2687	Study states that there are 2731 subjects in the Goodrich 2016 paper, however the Goodrich paper states there are 1126 participants	Healthy	Goodrich: not mentioned but likely Europen, Turpin: European (from Canada, Isreal, and United States, with 100% "Caucasian"); First degree relatives of subjects with Crohn's disease	Not discussed	IMPUTE version 2 or HumanCoreExome-12v1.1 chip (Illumina) was used to genotype and impute for individuals	Minimum LD Rsq value is p > 0.8	p > 0.05 was significant for horizontal pleiotropy (HP) though it's not clear what they mean by this in terms of what p-value they're using	p < 5.0 x10-5	Palindromic SNPs were allowed with Minor Allele Frequency (MAF) threshold >0.3	Not discussed	Not discussed	NA	306	NA	Goodrich: None reached study-wide threshold for taxa but one SNP reached a study-wide threshold for beta-diversity in smaller subset (n=1248), Turpin: 58	Used a different p-value threshold, but unclear where exactly SNPs have come from - supplementary table 2 lists SNPs used	No	NA	IVW	MR Egger	Weighted median					Not discussed	MR-Base app	MR-Base	Not discussed	Not discussed	Not discussed	Not clear	Not clear	Beta	1.13e-07	1.27e-07	NA	NA	NA	0.3748	NA	NA	The detailed procedure of GWAS could not be performed as we wanted, which also had influence on the accuracy of gut microbiota related SNPs	Two-sample MR approach cannot figure out the possibility that the associations discovered are pleiotropic rather than causal, and even then, one cannot not fully discard the possibility of reverse causation	Not discussed	Not discussed	Most of the GWAS information had to be sourced from original GWASs and the sources of the outcome data are not provided explicitly	Yes - they also ran a "PRS" analysis where they calculated the PRS of gut microbiota in UK Biobank and looked at the relationship between this and the "significant discovery results" using pearson's correlation and logistic analysis.	Gut microbiota	Diagnoses - secondary ICD9: 7805 Sleep disturbances	1.13e-07	1.27e-07	NA	NA	NA	0.3748	NA	NA
2238214110	No	No	Yes	Sex specific effect of gut microbiota on the risk of psychiatric disorders: A Mendelian randomisation study and PRS analysis using UK Biobank cohort	2021	The World Jounral of Biolofical Psychiatry	10.1080/15622975.2021.1878428	Xin Qi	Feng Zhang	fzhxjtu@mail.xjtu.edu.cn	School of Public Health, Health Science Center, Xi’an Jiaotong University, No. 76 Yan Ta West Road, Xi’an, 710061, P. R. China	A two-stage study was performed to investigate the relationships between gut microbiota and brain-related diseases/traits, and evaluate the potential sex specific effects of gut microbiota	The relationships between gut microbiota and brain-related diseases/traits remains not fully understood	Two-sample	Mental health	Operative procedures - main OPCS: V05.3 Elevation of depressed fracture of cranium	Brain	UKB-b:2490	MR-Base / IEUOpenGWAS	NA	NA	NA	NA	NA	NA	Numbers not presented in the manuscript and GWAS publication not referenced and some IDs do not match with those in MR-Base	Not clear - may be continuous or case-control	NA	Gut microbiome	Gut microbiota	Goodrich 2016 and Turpin 2016	Not discussed	Both	4292	2687	Study states that there are 2731 subjects in the Goodrich 2016 paper, however the Goodrich paper states there are 1126 participants	Healthy	Goodrich: not mentioned but likely Europen, Turpin: European (from Canada, Isreal, and United States, with 100% "Caucasian"); First degree relatives of subjects with Crohn's disease	Not discussed	IMPUTE version 2 or HumanCoreExome-12v1.1 chip (Illumina) was used to genotype and impute for individuals	Minimum LD Rsq value is p > 0.8	p > 0.05 was significant for horizontal pleiotropy (HP) though it's not clear what they mean by this in terms of what p-value they're using	p < 5.0 x10-5	Palindromic SNPs were allowed with Minor Allele Frequency (MAF) threshold >0.3	Not discussed	Not discussed	NA	306	NA	Goodrich: None reached study-wide threshold for taxa but one SNP reached a study-wide threshold for beta-diversity in smaller subset (n=1248), Turpin: 58	Used a different p-value threshold, but unclear where exactly SNPs have come from - supplementary table 2 lists SNPs used	No	NA	IVW	MR Egger	Weighted median					Not discussed	MR-Base app	MR-Base	Not discussed	Not discussed	Not discussed	Not clear	Not clear	Beta	1.1e-07	1.25e-07	NA	NA	NA	0.3789	NA	NA	The detailed procedure of GWAS could not be performed as we wanted, which also had influence on the accuracy of gut microbiota related SNPs	Two-sample MR approach cannot figure out the possibility that the associations discovered are pleiotropic rather than causal, and even then, one cannot not fully discard the possibility of reverse causation	Not discussed	Not discussed	Most of the GWAS information had to be sourced from original GWASs and the sources of the outcome data are not provided explicitly	Yes - they also ran a "PRS" analysis where they calculated the PRS of gut microbiota in UK Biobank and looked at the relationship between this and the "significant discovery results" using pearson's correlation and logistic analysis.	Gut microbiota	Operative procedures - main OPCS: V05.3 Elevation of depressed fracture of cranium	1.1e-07	1.25e-07	NA	NA	NA	0.3789	NA	NA
2238214110	No	No	Yes	Sex specific effect of gut microbiota on the risk of psychiatric disorders: A Mendelian randomisation study and PRS analysis using UK Biobank cohort	2021	The World Jounral of Biolofical Psychiatry	10.1080/15622975.2021.1878428	Xin Qi	Feng Zhang	fzhxjtu@mail.xjtu.edu.cn	School of Public Health, Health Science Center, Xi’an Jiaotong University, No. 76 Yan Ta West Road, Xi’an, 710061, P. R. China	A two-stage study was performed to investigate the relationships between gut microbiota and brain-related diseases/traits, and evaluate the potential sex specific effects of gut microbiota	The relationships between gut microbiota and brain-related diseases/traits remains not fully understood	Two-sample	Mental health	Longest period of depression	Brain	UKB-b:2102	MR-Base / IEUOpenGWAS	NA	NA	NA	NA	NA	NA	Numbers not presented in the manuscript and GWAS publication not referenced and some IDs do not match with those in MR-Base	Not clear - may be continuous or case-control	NA	Gut microbiome	Gut microbiota	Goodrich 2016 and Turpin 2016	Not discussed	Both	4292	2687	Study states that there are 2731 subjects in the Goodrich 2016 paper, however the Goodrich paper states there are 1126 participants	Healthy	Goodrich: not mentioned but likely Europen, Turpin: European (from Canada, Isreal, and United States, with 100% "Caucasian"); First degree relatives of subjects with Crohn's disease	Not discussed	IMPUTE version 2 or HumanCoreExome-12v1.1 chip (Illumina) was used to genotype and impute for individuals	Minimum LD Rsq value is p > 0.8	p > 0.05 was significant for horizontal pleiotropy (HP) though it's not clear what they mean by this in terms of what p-value they're using	p < 5.0 x10-5	Palindromic SNPs were allowed with Minor Allele Frequency (MAF) threshold >0.3	Not discussed	Not discussed	NA	306	NA	Goodrich: None reached study-wide threshold for taxa but one SNP reached a study-wide threshold for beta-diversity in smaller subset (n=1248), Turpin: 58	Used a different p-value threshold, but unclear where exactly SNPs have come from - supplementary table 2 lists SNPs used	No	NA	IVW	MR Egger	Weighted median					Not discussed	MR-Base app	MR-Base	Not discussed	Not discussed	Not discussed	Not clear	Not clear	Beta	-5.79e-05	6.59e-05	NA	NA	NA	0.3794	NA	NA	The detailed procedure of GWAS could not be performed as we wanted, which also had influence on the accuracy of gut microbiota related SNPs	Two-sample MR approach cannot figure out the possibility that the associations discovered are pleiotropic rather than causal, and even then, one cannot not fully discard the possibility of reverse causation	Not discussed	Not discussed	Most of the GWAS information had to be sourced from original GWASs and the sources of the outcome data are not provided explicitly	Yes - they also ran a "PRS" analysis where they calculated the PRS of gut microbiota in UK Biobank and looked at the relationship between this and the "significant discovery results" using pearson's correlation and logistic analysis.	Gut microbiota	Longest period of depression	-5.79e-05	6.59e-05	NA	NA	NA	0.3794	NA	NA
2238214110	No	No	Yes	Sex specific effect of gut microbiota on the risk of psychiatric disorders: A Mendelian randomisation study and PRS analysis using UK Biobank cohort	2021	The World Jounral of Biolofical Psychiatry	10.1080/15622975.2021.1878428	Xin Qi	Feng Zhang	fzhxjtu@mail.xjtu.edu.cn	School of Public Health, Health Science Center, Xi’an Jiaotong University, No. 76 Yan Ta West Road, Xi’an, 710061, P. R. China	A two-stage study was performed to investigate the relationships between gut microbiota and brain-related diseases/traits, and evaluate the potential sex specific effects of gut microbiota	The relationships between gut microbiota and brain-related diseases/traits remains not fully understood	Two-sample	Mental health	Getting up in morning	Brain	UKB-b:2772	MR-Base / IEUOpenGWAS	NA	NA	NA	NA	NA	NA	Numbers not presented in the manuscript and GWAS publication not referenced and some IDs do not match with those in MR-Base	Not clear - may be continuous or case-control	NA	Gut microbiome	Gut microbiota	Goodrich 2016 and Turpin 2016	Not discussed	Both	4292	2687	Study states that there are 2731 subjects in the Goodrich 2016 paper, however the Goodrich paper states there are 1126 participants	Healthy	Goodrich: not mentioned but likely Europen, Turpin: European (from Canada, Isreal, and United States, with 100% "Caucasian"); First degree relatives of subjects with Crohn's disease	Not discussed	IMPUTE version 2 or HumanCoreExome-12v1.1 chip (Illumina) was used to genotype and impute for individuals	Minimum LD Rsq value is p > 0.8	p > 0.05 was significant for horizontal pleiotropy (HP) though it's not clear what they mean by this in terms of what p-value they're using	p < 5.0 x10-5	Palindromic SNPs were allowed with Minor Allele Frequency (MAF) threshold >0.3	Not discussed	Not discussed	NA	306	NA	Goodrich: None reached study-wide threshold for taxa but one SNP reached a study-wide threshold for beta-diversity in smaller subset (n=1248), Turpin: 58	Used a different p-value threshold, but unclear where exactly SNPs have come from - supplementary table 2 lists SNPs used	No	NA	IVW	MR Egger	Weighted median					Not discussed	MR-Base app	MR-Base	Not discussed	Not discussed	Not discussed	Not clear	Not clear	Beta	2.06e-05	2.34e-05	NA	NA	NA	0.3795	NA	NA	The detailed procedure of GWAS could not be performed as we wanted, which also had influence on the accuracy of gut microbiota related SNPs	Two-sample MR approach cannot figure out the possibility that the associations discovered are pleiotropic rather than causal, and even then, one cannot not fully discard the possibility of reverse causation	Not discussed	Not discussed	Most of the GWAS information had to be sourced from original GWASs and the sources of the outcome data are not provided explicitly	Yes - they also ran a "PRS" analysis where they calculated the PRS of gut microbiota in UK Biobank and looked at the relationship between this and the "significant discovery results" using pearson's correlation and logistic analysis.	Gut microbiota	Getting up in morning	2.06e-05	2.34e-05	NA	NA	NA	0.3795	NA	NA
2238214110	No	No	Yes	Sex specific effect of gut microbiota on the risk of psychiatric disorders: A Mendelian randomisation study and PRS analysis using UK Biobank cohort	2021	The World Jounral of Biolofical Psychiatry	10.1080/15622975.2021.1878428	Xin Qi	Feng Zhang	fzhxjtu@mail.xjtu.edu.cn	School of Public Health, Health Science Center, Xi’an Jiaotong University, No. 76 Yan Ta West Road, Xi’an, 710061, P. R. China	A two-stage study was performed to investigate the relationships between gut microbiota and brain-related diseases/traits, and evaluate the potential sex specific effects of gut microbiota	The relationships between gut microbiota and brain-related diseases/traits remains not fully understood	Two-sample	Mental health	Operative procedures - main OPCS: A70.1 Implantation of neurostimulator into peripheral nerve	Brain	UKB-b:3118	MR-Base / IEUOpenGWAS	NA	NA	NA	NA	NA	NA	Numbers not presented in the manuscript and GWAS publication not referenced and some IDs do not match with those in MR-Base	Not clear - may be continuous or case-control	NA	Gut microbiome	Gut microbiota	Goodrich 2016 and Turpin 2016	Not discussed	Both	4292	2687	Study states that there are 2731 subjects in the Goodrich 2016 paper, however the Goodrich paper states there are 1126 participants	Healthy	Goodrich: not mentioned but likely Europen, Turpin: European (from Canada, Isreal, and United States, with 100% "Caucasian"); First degree relatives of subjects with Crohn's disease	Not discussed	IMPUTE version 2 or HumanCoreExome-12v1.1 chip (Illumina) was used to genotype and impute for individuals	Minimum LD Rsq value is p > 0.8	p > 0.05 was significant for horizontal pleiotropy (HP) though it's not clear what they mean by this in terms of what p-value they're using	p < 5.0 x10-5	Palindromic SNPs were allowed with Minor Allele Frequency (MAF) threshold >0.3	Not discussed	Not discussed	NA	306	NA	Goodrich: None reached study-wide threshold for taxa but one SNP reached a study-wide threshold for beta-diversity in smaller subset (n=1248), Turpin: 58	Used a different p-value threshold, but unclear where exactly SNPs have come from - supplementary table 2 lists SNPs used	No	NA	IVW	MR Egger	Weighted median					Not discussed	MR-Base app	MR-Base	Not discussed	Not discussed	Not discussed	Not clear	Not clear	Beta	-2.41e-07	2.75e-07	NA	NA	NA	0.382	NA	NA	The detailed procedure of GWAS could not be performed as we wanted, which also had influence on the accuracy of gut microbiota related SNPs	Two-sample MR approach cannot figure out the possibility that the associations discovered are pleiotropic rather than causal, and even then, one cannot not fully discard the possibility of reverse causation	Not discussed	Not discussed	Most of the GWAS information had to be sourced from original GWASs and the sources of the outcome data are not provided explicitly	Yes - they also ran a "PRS" analysis where they calculated the PRS of gut microbiota in UK Biobank and looked at the relationship between this and the "significant discovery results" using pearson's correlation and logistic analysis.	Gut microbiota	Operative procedures - main OPCS: A70.1 Implantation of neurostimulator into peripheral nerve	-2.41e-07	2.75e-07	NA	NA	NA	0.382	NA	NA
2238214110	No	No	Yes	Sex specific effect of gut microbiota on the risk of psychiatric disorders: A Mendelian randomisation study and PRS analysis using UK Biobank cohort	2021	The World Jounral of Biolofical Psychiatry	10.1080/15622975.2021.1878428	Xin Qi	Feng Zhang	fzhxjtu@mail.xjtu.edu.cn	School of Public Health, Health Science Center, Xi’an Jiaotong University, No. 76 Yan Ta West Road, Xi’an, 710061, P. R. China	A two-stage study was performed to investigate the relationships between gut microbiota and brain-related diseases/traits, and evaluate the potential sex specific effects of gut microbiota	The relationships between gut microbiota and brain-related diseases/traits remains not fully understood	Two-sample	Mental health	Non-cancer illness code, self-reported: anxiety/panic attacks	Brain	UKB-b:17243	MR-Base / IEUOpenGWAS	NA	NA	NA	NA	NA	NA	Numbers not presented in the manuscript and GWAS publication not referenced and some IDs do not match with those in MR-Base	Not clear - may be continuous or case-control	NA	Gut microbiome	Gut microbiota	Goodrich 2016 and Turpin 2016	Not discussed	Both	4292	2687	Study states that there are 2731 subjects in the Goodrich 2016 paper, however the Goodrich paper states there are 1126 participants	Healthy	Goodrich: not mentioned but likely Europen, Turpin: European (from Canada, Isreal, and United States, with 100% "Caucasian"); First degree relatives of subjects with Crohn's disease	Not discussed	IMPUTE version 2 or HumanCoreExome-12v1.1 chip (Illumina) was used to genotype and impute for individuals	Minimum LD Rsq value is p > 0.8	p > 0.05 was significant for horizontal pleiotropy (HP) though it's not clear what they mean by this in terms of what p-value they're using	p < 5.0 x10-5	Palindromic SNPs were allowed with Minor Allele Frequency (MAF) threshold >0.3	Not discussed	Not discussed	NA	306	NA	Goodrich: None reached study-wide threshold for taxa but one SNP reached a study-wide threshold for beta-diversity in smaller subset (n=1248), Turpin: 58	Used a different p-value threshold, but unclear where exactly SNPs have come from - supplementary table 2 lists SNPs used	No	NA	IVW	MR Egger	Weighted median					Not discussed	MR-Base app	MR-Base	Not discussed	Not discussed	Not discussed	Not clear	Not clear	Beta	-2.46e-06	2.86e-06	NA	NA	NA	0.3895	NA	NA	The detailed procedure of GWAS could not be performed as we wanted, which also had influence on the accuracy of gut microbiota related SNPs	Two-sample MR approach cannot figure out the possibility that the associations discovered are pleiotropic rather than causal, and even then, one cannot not fully discard the possibility of reverse causation	Not discussed	Not discussed	Most of the GWAS information had to be sourced from original GWASs and the sources of the outcome data are not provided explicitly	Yes - they also ran a "PRS" analysis where they calculated the PRS of gut microbiota in UK Biobank and looked at the relationship between this and the "significant discovery results" using pearson's correlation and logistic analysis.	Gut microbiota	Non-cancer illness code, self-reported: anxiety/panic attacks	-2.46e-06	2.86e-06	NA	NA	NA	0.3895	NA	NA
2238214110	No	No	Yes	Sex specific effect of gut microbiota on the risk of psychiatric disorders: A Mendelian randomisation study and PRS analysis using UK Biobank cohort	2021	The World Jounral of Biolofical Psychiatry	10.1080/15622975.2021.1878428	Xin Qi	Feng Zhang	fzhxjtu@mail.xjtu.edu.cn	School of Public Health, Health Science Center, Xi’an Jiaotong University, No. 76 Yan Ta West Road, Xi’an, 710061, P. R. China	A two-stage study was performed to investigate the relationships between gut microbiota and brain-related diseases/traits, and evaluate the potential sex specific effects of gut microbiota	The relationships between gut microbiota and brain-related diseases/traits remains not fully understood	Two-sample	Mental health	Diagnoses - secondary ICD10: G62.1 Alcoholic polyneuropathy	Brain	UKB-b:2645	MR-Base / IEUOpenGWAS	NA	NA	NA	NA	NA	NA	Numbers not presented in the manuscript and GWAS publication not referenced and some IDs do not match with those in MR-Base	Not clear - may be continuous or case-control	NA	Gut microbiome	Gut microbiota	Goodrich 2016 and Turpin 2016	Not discussed	Both	4292	2687	Study states that there are 2731 subjects in the Goodrich 2016 paper, however the Goodrich paper states there are 1126 participants	Healthy	Goodrich: not mentioned but likely Europen, Turpin: European (from Canada, Isreal, and United States, with 100% "Caucasian"); First degree relatives of subjects with Crohn's disease	Not discussed	IMPUTE version 2 or HumanCoreExome-12v1.1 chip (Illumina) was used to genotype and impute for individuals	Minimum LD Rsq value is p > 0.8	p > 0.05 was significant for horizontal pleiotropy (HP) though it's not clear what they mean by this in terms of what p-value they're using	p < 5.0 x10-5	Palindromic SNPs were allowed with Minor Allele Frequency (MAF) threshold >0.3	Not discussed	Not discussed	NA	306	NA	Goodrich: None reached study-wide threshold for taxa but one SNP reached a study-wide threshold for beta-diversity in smaller subset (n=1248), Turpin: 58	Used a different p-value threshold, but unclear where exactly SNPs have come from - supplementary table 2 lists SNPs used	No	NA	IVW	MR Egger	Weighted median					Not discussed	MR-Base app	MR-Base	Not discussed	Not discussed	Not discussed	Not clear	Not clear	Beta	-1.16e-07	1.34e-07	NA	NA	NA	0.3896	NA	NA	The detailed procedure of GWAS could not be performed as we wanted, which also had influence on the accuracy of gut microbiota related SNPs	Two-sample MR approach cannot figure out the possibility that the associations discovered are pleiotropic rather than causal, and even then, one cannot not fully discard the possibility of reverse causation	Not discussed	Not discussed	Most of the GWAS information had to be sourced from original GWASs and the sources of the outcome data are not provided explicitly	Yes - they also ran a "PRS" analysis where they calculated the PRS of gut microbiota in UK Biobank and looked at the relationship between this and the "significant discovery results" using pearson's correlation and logistic analysis.	Gut microbiota	Diagnoses - secondary ICD10: G62.1 Alcoholic polyneuropathy	-1.16e-07	1.34e-07	NA	NA	NA	0.3896	NA	NA
2238214110	No	No	Yes	Sex specific effect of gut microbiota on the risk of psychiatric disorders: A Mendelian randomisation study and PRS analysis using UK Biobank cohort	2021	The World Jounral of Biolofical Psychiatry	10.1080/15622975.2021.1878428	Xin Qi	Feng Zhang	fzhxjtu@mail.xjtu.edu.cn	School of Public Health, Health Science Center, Xi’an Jiaotong University, No. 76 Yan Ta West Road, Xi’an, 710061, P. R. China	A two-stage study was performed to investigate the relationships between gut microbiota and brain-related diseases/traits, and evaluate the potential sex specific effects of gut microbiota	The relationships between gut microbiota and brain-related diseases/traits remains not fully understood	Two-sample	Mental health	Time to answer	Brain	UKB-b:14360	MR-Base / IEUOpenGWAS	NA	NA	NA	NA	NA	NA	Numbers not presented in the manuscript and GWAS publication not referenced and some IDs do not match with those in MR-Base	Not clear - may be continuous or case-control	NA	Gut microbiome	Gut microbiota	Goodrich 2016 and Turpin 2016	Not discussed	Both	4292	2687	Study states that there are 2731 subjects in the Goodrich 2016 paper, however the Goodrich paper states there are 1126 participants	Healthy	Goodrich: not mentioned but likely Europen, Turpin: European (from Canada, Isreal, and United States, with 100% "Caucasian"); First degree relatives of subjects with Crohn's disease	Not discussed	IMPUTE version 2 or HumanCoreExome-12v1.1 chip (Illumina) was used to genotype and impute for individuals	Minimum LD Rsq value is p > 0.8	p > 0.05 was significant for horizontal pleiotropy (HP) though it's not clear what they mean by this in terms of what p-value they're using	p < 5.0 x10-5	Palindromic SNPs were allowed with Minor Allele Frequency (MAF) threshold >0.3	Not discussed	Not discussed	NA	306	NA	Goodrich: None reached study-wide threshold for taxa but one SNP reached a study-wide threshold for beta-diversity in smaller subset (n=1248), Turpin: 58	Used a different p-value threshold, but unclear where exactly SNPs have come from - supplementary table 2 lists SNPs used	No	NA	IVW	MR Egger	Weighted median					Not discussed	MR-Base app	MR-Base	Not discussed	Not discussed	Not discussed	Not clear	Not clear	Beta	-3.94e-05	4.59e-05	NA	NA	NA	0.3912	NA	NA	The detailed procedure of GWAS could not be performed as we wanted, which also had influence on the accuracy of gut microbiota related SNPs	Two-sample MR approach cannot figure out the possibility that the associations discovered are pleiotropic rather than causal, and even then, one cannot not fully discard the possibility of reverse causation	Not discussed	Not discussed	Most of the GWAS information had to be sourced from original GWASs and the sources of the outcome data are not provided explicitly	Yes - they also ran a "PRS" analysis where they calculated the PRS of gut microbiota in UK Biobank and looked at the relationship between this and the "significant discovery results" using pearson's correlation and logistic analysis.	Gut microbiota	Time to answer	-3.94e-05	4.59e-05	NA	NA	NA	0.3912	NA	NA
2238214110	No	No	Yes	Sex specific effect of gut microbiota on the risk of psychiatric disorders: A Mendelian randomisation study and PRS analysis using UK Biobank cohort	2021	The World Jounral of Biolofical Psychiatry	10.1080/15622975.2021.1878428	Xin Qi	Feng Zhang	fzhxjtu@mail.xjtu.edu.cn	School of Public Health, Health Science Center, Xi’an Jiaotong University, No. 76 Yan Ta West Road, Xi’an, 710061, P. R. China	A two-stage study was performed to investigate the relationships between gut microbiota and brain-related diseases/traits, and evaluate the potential sex specific effects of gut microbiota	The relationships between gut microbiota and brain-related diseases/traits remains not fully understood	Two-sample	Mental health	Diagnoses - main ICD10: M89.03 Algoneurodystrophy (Forearm)	Brain	UKB-b:17224	MR-Base / IEUOpenGWAS	NA	NA	NA	NA	NA	NA	Numbers not presented in the manuscript and GWAS publication not referenced and some IDs do not match with those in MR-Base	Not clear - may be continuous or case-control	NA	Gut microbiome	Gut microbiota	Goodrich 2016 and Turpin 2016	Not discussed	Both	4292	2687	Study states that there are 2731 subjects in the Goodrich 2016 paper, however the Goodrich paper states there are 1126 participants	Healthy	Goodrich: not mentioned but likely Europen, Turpin: European (from Canada, Isreal, and United States, with 100% "Caucasian"); First degree relatives of subjects with Crohn's disease	Not discussed	IMPUTE version 2 or HumanCoreExome-12v1.1 chip (Illumina) was used to genotype and impute for individuals	Minimum LD Rsq value is p > 0.8	p > 0.05 was significant for horizontal pleiotropy (HP) though it's not clear what they mean by this in terms of what p-value they're using	p < 5.0 x10-5	Palindromic SNPs were allowed with Minor Allele Frequency (MAF) threshold >0.3	Not discussed	Not discussed	NA	306	NA	Goodrich: None reached study-wide threshold for taxa but one SNP reached a study-wide threshold for beta-diversity in smaller subset (n=1248), Turpin: 58	Used a different p-value threshold, but unclear where exactly SNPs have come from - supplementary table 2 lists SNPs used	No	NA	IVW	MR Egger	Weighted median					Not discussed	MR-Base app	MR-Base	Not discussed	Not discussed	Not discussed	Not clear	Not clear	Beta	1.39e-07	1.63e-07	NA	NA	NA	0.3912	NA	NA	The detailed procedure of GWAS could not be performed as we wanted, which also had influence on the accuracy of gut microbiota related SNPs	Two-sample MR approach cannot figure out the possibility that the associations discovered are pleiotropic rather than causal, and even then, one cannot not fully discard the possibility of reverse causation	Not discussed	Not discussed	Most of the GWAS information had to be sourced from original GWASs and the sources of the outcome data are not provided explicitly	Yes - they also ran a "PRS" analysis where they calculated the PRS of gut microbiota in UK Biobank and looked at the relationship between this and the "significant discovery results" using pearson's correlation and logistic analysis.	Gut microbiota	Diagnoses - main ICD10: M89.03 Algoneurodystrophy (Forearm)	1.39e-07	1.63e-07	NA	NA	NA	0.3912	NA	NA
2238214110	No	No	Yes	Sex specific effect of gut microbiota on the risk of psychiatric disorders: A Mendelian randomisation study and PRS analysis using UK Biobank cohort	2021	The World Jounral of Biolofical Psychiatry	10.1080/15622975.2021.1878428	Xin Qi	Feng Zhang	fzhxjtu@mail.xjtu.edu.cn	School of Public Health, Health Science Center, Xi’an Jiaotong University, No. 76 Yan Ta West Road, Xi’an, 710061, P. R. China	A two-stage study was performed to investigate the relationships between gut microbiota and brain-related diseases/traits, and evaluate the potential sex specific effects of gut microbiota	The relationships between gut microbiota and brain-related diseases/traits remains not fully understood	Two-sample	Mental health	Daytime dozing / sleeping (narcolepsy)	Brain	UKB-b:5776	MR-Base / IEUOpenGWAS	NA	NA	NA	NA	NA	NA	Numbers not presented in the manuscript and GWAS publication not referenced and some IDs do not match with those in MR-Base	Not clear - may be continuous or case-control	NA	Gut microbiome	Gut microbiota	Goodrich 2016 and Turpin 2016	Not discussed	Both	4292	2687	Study states that there are 2731 subjects in the Goodrich 2016 paper, however the Goodrich paper states there are 1126 participants	Healthy	Goodrich: not mentioned but likely Europen, Turpin: European (from Canada, Isreal, and United States, with 100% "Caucasian"); First degree relatives of subjects with Crohn's disease	Not discussed	IMPUTE version 2 or HumanCoreExome-12v1.1 chip (Illumina) was used to genotype and impute for individuals	Minimum LD Rsq value is p > 0.8	p > 0.05 was significant for horizontal pleiotropy (HP) though it's not clear what they mean by this in terms of what p-value they're using	p < 5.0 x10-5	Palindromic SNPs were allowed with Minor Allele Frequency (MAF) threshold >0.3	Not discussed	Not discussed	NA	306	NA	Goodrich: None reached study-wide threshold for taxa but one SNP reached a study-wide threshold for beta-diversity in smaller subset (n=1248), Turpin: 58	Used a different p-value threshold, but unclear where exactly SNPs have come from - supplementary table 2 lists SNPs used	No	NA	IVW	MR Egger	Weighted median					Not discussed	MR-Base app	MR-Base	Not discussed	Not discussed	Not discussed	Not clear	Not clear	Beta	-1.04e-05	1.25e-05	NA	NA	NA	0.4081	NA	NA	The detailed procedure of GWAS could not be performed as we wanted, which also had influence on the accuracy of gut microbiota related SNPs	Two-sample MR approach cannot figure out the possibility that the associations discovered are pleiotropic rather than causal, and even then, one cannot not fully discard the possibility of reverse causation	Not discussed	Not discussed	Most of the GWAS information had to be sourced from original GWASs and the sources of the outcome data are not provided explicitly	Yes - they also ran a "PRS" analysis where they calculated the PRS of gut microbiota in UK Biobank and looked at the relationship between this and the "significant discovery results" using pearson's correlation and logistic analysis.	Gut microbiota	Daytime dozing / sleeping (narcolepsy)	-1.04e-05	1.25e-05	NA	NA	NA	0.4081	NA	NA
2238214110	No	No	Yes	Sex specific effect of gut microbiota on the risk of psychiatric disorders: A Mendelian randomisation study and PRS analysis using UK Biobank cohort	2021	The World Jounral of Biolofical Psychiatry	10.1080/15622975.2021.1878428	Xin Qi	Feng Zhang	fzhxjtu@mail.xjtu.edu.cn	School of Public Health, Health Science Center, Xi’an Jiaotong University, No. 76 Yan Ta West Road, Xi’an, 710061, P. R. China	A two-stage study was performed to investigate the relationships between gut microbiota and brain-related diseases/traits, and evaluate the potential sex specific effects of gut microbiota	The relationships between gut microbiota and brain-related diseases/traits remains not fully understood	Two-sample	Mental health	Diagnoses - main ICD10: F41.2 Mixed anxiety and depressive disorder	Brain	UKB-b:19279	MR-Base / IEUOpenGWAS	NA	NA	NA	NA	NA	NA	Numbers not presented in the manuscript and GWAS publication not referenced and some IDs do not match with those in MR-Base	Not clear - may be continuous or case-control	NA	Gut microbiome	Gut microbiota	Goodrich 2016 and Turpin 2016	Not discussed	Both	4292	2687	Study states that there are 2731 subjects in the Goodrich 2016 paper, however the Goodrich paper states there are 1126 participants	Healthy	Goodrich: not mentioned but likely Europen, Turpin: European (from Canada, Isreal, and United States, with 100% "Caucasian"); First degree relatives of subjects with Crohn's disease	Not discussed	IMPUTE version 2 or HumanCoreExome-12v1.1 chip (Illumina) was used to genotype and impute for individuals	Minimum LD Rsq value is p > 0.8	p > 0.05 was significant for horizontal pleiotropy (HP) though it's not clear what they mean by this in terms of what p-value they're using	p < 5.0 x10-5	Palindromic SNPs were allowed with Minor Allele Frequency (MAF) threshold >0.3	Not discussed	Not discussed	NA	306	NA	Goodrich: None reached study-wide threshold for taxa but one SNP reached a study-wide threshold for beta-diversity in smaller subset (n=1248), Turpin: 58	Used a different p-value threshold, but unclear where exactly SNPs have come from - supplementary table 2 lists SNPs used	No	NA	IVW	MR Egger	Weighted median					Not discussed	MR-Base app	MR-Base	Not discussed	Not discussed	Not discussed	Not clear	Not clear	Beta	-2.84e-07	3.44e-07	NA	NA	NA	0.4094	NA	NA	The detailed procedure of GWAS could not be performed as we wanted, which also had influence on the accuracy of gut microbiota related SNPs	Two-sample MR approach cannot figure out the possibility that the associations discovered are pleiotropic rather than causal, and even then, one cannot not fully discard the possibility of reverse causation	Not discussed	Not discussed	Most of the GWAS information had to be sourced from original GWASs and the sources of the outcome data are not provided explicitly	Yes - they also ran a "PRS" analysis where they calculated the PRS of gut microbiota in UK Biobank and looked at the relationship between this and the "significant discovery results" using pearson's correlation and logistic analysis.	Gut microbiota	Diagnoses - main ICD10: F41.2 Mixed anxiety and depressive disorder	-2.84e-07	3.44e-07	NA	NA	NA	0.4094	NA	NA
2238214110	No	No	Yes	Sex specific effect of gut microbiota on the risk of psychiatric disorders: A Mendelian randomisation study and PRS analysis using UK Biobank cohort	2021	The World Jounral of Biolofical Psychiatry	10.1080/15622975.2021.1878428	Xin Qi	Feng Zhang	fzhxjtu@mail.xjtu.edu.cn	School of Public Health, Health Science Center, Xi’an Jiaotong University, No. 76 Yan Ta West Road, Xi’an, 710061, P. R. China	A two-stage study was performed to investigate the relationships between gut microbiota and brain-related diseases/traits, and evaluate the potential sex specific effects of gut microbiota	The relationships between gut microbiota and brain-related diseases/traits remains not fully understood	Two-sample	Mental health	Non-cancer illness code self-reported: anxiety/panic attacks	Brain	UKB-a:82	MR-Base / IEUOpenGWAS	NA	NA	NA	NA	NA	NA	Numbers not presented in the manuscript and GWAS publication not referenced and some IDs do not match with those in MR-Base	Not clear - may be continuous or case-control	NA	Gut microbiome	Gut microbiota	Goodrich 2016 and Turpin 2016	Not discussed	Both	4292	2687	Study states that there are 2731 subjects in the Goodrich 2016 paper, however the Goodrich paper states there are 1126 participants	Healthy	Goodrich: not mentioned but likely Europen, Turpin: European (from Canada, Isreal, and United States, with 100% "Caucasian"); First degree relatives of subjects with Crohn's disease	Not discussed	IMPUTE version 2 or HumanCoreExome-12v1.1 chip (Illumina) was used to genotype and impute for individuals	Minimum LD Rsq value is p > 0.8	p > 0.05 was significant for horizontal pleiotropy (HP) though it's not clear what they mean by this in terms of what p-value they're using	p < 5.0 x10-5	Palindromic SNPs were allowed with Minor Allele Frequency (MAF) threshold >0.3	Not discussed	Not discussed	NA	306	NA	Goodrich: None reached study-wide threshold for taxa but one SNP reached a study-wide threshold for beta-diversity in smaller subset (n=1248), Turpin: 58	Used a different p-value threshold, but unclear where exactly SNPs have come from - supplementary table 2 lists SNPs used	No	NA	IVW	MR Egger	Weighted median					Not discussed	MR-Base app	MR-Base	Not discussed	Not discussed	Not discussed	Not clear	Not clear	Beta	-2.65e-06	3.21e-06	NA	NA	NA	0.4095	NA	NA	The detailed procedure of GWAS could not be performed as we wanted, which also had influence on the accuracy of gut microbiota related SNPs	Two-sample MR approach cannot figure out the possibility that the associations discovered are pleiotropic rather than causal, and even then, one cannot not fully discard the possibility of reverse causation	Not discussed	Not discussed	Most of the GWAS information had to be sourced from original GWASs and the sources of the outcome data are not provided explicitly	Yes - they also ran a "PRS" analysis where they calculated the PRS of gut microbiota in UK Biobank and looked at the relationship between this and the "significant discovery results" using pearson's correlation and logistic analysis.	Gut microbiota	Non-cancer illness code self-reported: anxiety/panic attacks	-2.65e-06	3.21e-06	NA	NA	NA	0.4095	NA	NA
2238214110	No	No	Yes	Sex specific effect of gut microbiota on the risk of psychiatric disorders: A Mendelian randomisation study and PRS analysis using UK Biobank cohort	2021	The World Jounral of Biolofical Psychiatry	10.1080/15622975.2021.1878428	Xin Qi	Feng Zhang	fzhxjtu@mail.xjtu.edu.cn	School of Public Health, Health Science Center, Xi’an Jiaotong University, No. 76 Yan Ta West Road, Xi’an, 710061, P. R. China	A two-stage study was performed to investigate the relationships between gut microbiota and brain-related diseases/traits, and evaluate the potential sex specific effects of gut microbiota	The relationships between gut microbiota and brain-related diseases/traits remains not fully understood	Two-sample	Mental health	Number of symbol digit matches attempted	Brain	UKB-b:1806	MR-Base / IEUOpenGWAS	NA	NA	NA	NA	NA	NA	Numbers not presented in the manuscript and GWAS publication not referenced and some IDs do not match with those in MR-Base	Not clear - may be continuous or case-control	NA	Gut microbiome	Gut microbiota	Goodrich 2016 and Turpin 2016	Not discussed	Both	4292	2687	Study states that there are 2731 subjects in the Goodrich 2016 paper, however the Goodrich paper states there are 1126 participants	Healthy	Goodrich: not mentioned but likely Europen, Turpin: European (from Canada, Isreal, and United States, with 100% "Caucasian"); First degree relatives of subjects with Crohn's disease	Not discussed	IMPUTE version 2 or HumanCoreExome-12v1.1 chip (Illumina) was used to genotype and impute for individuals	Minimum LD Rsq value is p > 0.8	p > 0.05 was significant for horizontal pleiotropy (HP) though it's not clear what they mean by this in terms of what p-value they're using	p < 5.0 x10-5	Palindromic SNPs were allowed with Minor Allele Frequency (MAF) threshold >0.3	Not discussed	Not discussed	NA	306	NA	Goodrich: None reached study-wide threshold for taxa but one SNP reached a study-wide threshold for beta-diversity in smaller subset (n=1248), Turpin: 58	Used a different p-value threshold, but unclear where exactly SNPs have come from - supplementary table 2 lists SNPs used	No	NA	IVW	MR Egger	Weighted median					Not discussed	MR-Base app	MR-Base	Not discussed	Not discussed	Not discussed	Not clear	Not clear	Beta	4.54e-05	5.51e-05	NA	NA	NA	0.4098	NA	NA	The detailed procedure of GWAS could not be performed as we wanted, which also had influence on the accuracy of gut microbiota related SNPs	Two-sample MR approach cannot figure out the possibility that the associations discovered are pleiotropic rather than causal, and even then, one cannot not fully discard the possibility of reverse causation	Not discussed	Not discussed	Most of the GWAS information had to be sourced from original GWASs and the sources of the outcome data are not provided explicitly	Yes - they also ran a "PRS" analysis where they calculated the PRS of gut microbiota in UK Biobank and looked at the relationship between this and the "significant discovery results" using pearson's correlation and logistic analysis.	Gut microbiota	Number of symbol digit matches attempted	4.54e-05	5.51e-05	NA	NA	NA	0.4098	NA	NA
2238214110	No	No	Yes	Sex specific effect of gut microbiota on the risk of psychiatric disorders: A Mendelian randomisation study and PRS analysis using UK Biobank cohort	2021	The World Jounral of Biolofical Psychiatry	10.1080/15622975.2021.1878428	Xin Qi	Feng Zhang	fzhxjtu@mail.xjtu.edu.cn	School of Public Health, Health Science Center, Xi’an Jiaotong University, No. 76 Yan Ta West Road, Xi’an, 710061, P. R. China	A two-stage study was performed to investigate the relationships between gut microbiota and brain-related diseases/traits, and evaluate the potential sex specific effects of gut microbiota	The relationships between gut microbiota and brain-related diseases/traits remains not fully understood	Two-sample	Mental health	Risk taking	Brain	UKB-a:241	MR-Base / IEUOpenGWAS	NA	NA	NA	NA	NA	NA	Numbers not presented in the manuscript and GWAS publication not referenced and some IDs do not match with those in MR-Base	Not clear - may be continuous or case-control	NA	Gut microbiome	Gut microbiota	Goodrich 2016 and Turpin 2016	Not discussed	Both	4292	2687	Study states that there are 2731 subjects in the Goodrich 2016 paper, however the Goodrich paper states there are 1126 participants	Healthy	Goodrich: not mentioned but likely Europen, Turpin: European (from Canada, Isreal, and United States, with 100% "Caucasian"); First degree relatives of subjects with Crohn's disease	Not discussed	IMPUTE version 2 or HumanCoreExome-12v1.1 chip (Illumina) was used to genotype and impute for individuals	Minimum LD Rsq value is p > 0.8	p > 0.05 was significant for horizontal pleiotropy (HP) though it's not clear what they mean by this in terms of what p-value they're using	p < 5.0 x10-5	Palindromic SNPs were allowed with Minor Allele Frequency (MAF) threshold >0.3	Not discussed	Not discussed	NA	306	NA	Goodrich: None reached study-wide threshold for taxa but one SNP reached a study-wide threshold for beta-diversity in smaller subset (n=1248), Turpin: 58	Used a different p-value threshold, but unclear where exactly SNPs have come from - supplementary table 2 lists SNPs used	No	NA	IVW	MR Egger	Weighted median					Not discussed	MR-Base app	MR-Base	Not discussed	Not discussed	Not discussed	Not clear	Not clear	Beta	-1.22e-05	1.48e-05	NA	NA	NA	0.4107	NA	NA	The detailed procedure of GWAS could not be performed as we wanted, which also had influence on the accuracy of gut microbiota related SNPs	Two-sample MR approach cannot figure out the possibility that the associations discovered are pleiotropic rather than causal, and even then, one cannot not fully discard the possibility of reverse causation	Not discussed	Not discussed	Most of the GWAS information had to be sourced from original GWASs and the sources of the outcome data are not provided explicitly	Yes - they also ran a "PRS" analysis where they calculated the PRS of gut microbiota in UK Biobank and looked at the relationship between this and the "significant discovery results" using pearson's correlation and logistic analysis.	Gut microbiota	Risk taking	-1.22e-05	1.48e-05	NA	NA	NA	0.4107	NA	NA
2238214110	No	No	Yes	Sex specific effect of gut microbiota on the risk of psychiatric disorders: A Mendelian randomisation study and PRS analysis using UK Biobank cohort	2021	The World Jounral of Biolofical Psychiatry	10.1080/15622975.2021.1878428	Xin Qi	Feng Zhang	fzhxjtu@mail.xjtu.edu.cn	School of Public Health, Health Science Center, Xi’an Jiaotong University, No. 76 Yan Ta West Road, Xi’an, 710061, P. R. China	A two-stage study was performed to investigate the relationships between gut microbiota and brain-related diseases/traits, and evaluate the potential sex specific effects of gut microbiota	The relationships between gut microbiota and brain-related diseases/traits remains not fully understood	Two-sample	Mental health	Diagnoses - secondary ICD10: F32.9 Depressive episode, unspecified	Brain	UKB-b:20045	MR-Base / IEUOpenGWAS	NA	NA	NA	NA	NA	NA	Numbers not presented in the manuscript and GWAS publication not referenced and some IDs do not match with those in MR-Base	Not clear - may be continuous or case-control	NA	Gut microbiome	Gut microbiota	Goodrich 2016 and Turpin 2016	Not discussed	Both	4292	2687	Study states that there are 2731 subjects in the Goodrich 2016 paper, however the Goodrich paper states there are 1126 participants	Healthy	Goodrich: not mentioned but likely Europen, Turpin: European (from Canada, Isreal, and United States, with 100% "Caucasian"); First degree relatives of subjects with Crohn's disease	Not discussed	IMPUTE version 2 or HumanCoreExome-12v1.1 chip (Illumina) was used to genotype and impute for individuals	Minimum LD Rsq value is p > 0.8	p > 0.05 was significant for horizontal pleiotropy (HP) though it's not clear what they mean by this in terms of what p-value they're using	p < 5.0 x10-5	Palindromic SNPs were allowed with Minor Allele Frequency (MAF) threshold >0.3	Not discussed	Not discussed	NA	306	NA	Goodrich: None reached study-wide threshold for taxa but one SNP reached a study-wide threshold for beta-diversity in smaller subset (n=1248), Turpin: 58	Used a different p-value threshold, but unclear where exactly SNPs have come from - supplementary table 2 lists SNPs used	No	NA	IVW	MR Egger	Weighted median					Not discussed	MR-Base app	MR-Base	Not discussed	Not discussed	Not discussed	Not clear	Not clear	Beta	-2.15e-06	2.63e-06	NA	NA	NA	0.4132	NA	NA	The detailed procedure of GWAS could not be performed as we wanted, which also had influence on the accuracy of gut microbiota related SNPs	Two-sample MR approach cannot figure out the possibility that the associations discovered are pleiotropic rather than causal, and even then, one cannot not fully discard the possibility of reverse causation	Not discussed	Not discussed	Most of the GWAS information had to be sourced from original GWASs and the sources of the outcome data are not provided explicitly	Yes - they also ran a "PRS" analysis where they calculated the PRS of gut microbiota in UK Biobank and looked at the relationship between this and the "significant discovery results" using pearson's correlation and logistic analysis.	Gut microbiota	Diagnoses - secondary ICD10: F32.9 Depressive episode, unspecified	-2.15e-06	2.63e-06	NA	NA	NA	0.4132	NA	NA
2238214110	No	No	Yes	Sex specific effect of gut microbiota on the risk of psychiatric disorders: A Mendelian randomisation study and PRS analysis using UK Biobank cohort	2021	The World Jounral of Biolofical Psychiatry	10.1080/15622975.2021.1878428	Xin Qi	Feng Zhang	fzhxjtu@mail.xjtu.edu.cn	School of Public Health, Health Science Center, Xi’an Jiaotong University, No. 76 Yan Ta West Road, Xi’an, 710061, P. R. China	A two-stage study was performed to investigate the relationships between gut microbiota and brain-related diseases/traits, and evaluate the potential sex specific effects of gut microbiota	The relationships between gut microbiota and brain-related diseases/traits remains not fully understood	Two-sample	Mental health	Non-cancer illness code, self-reported: migraine	Brain	UKB-b:16868	MR-Base / IEUOpenGWAS	NA	NA	NA	NA	NA	NA	Numbers not presented in the manuscript and GWAS publication not referenced and some IDs do not match with those in MR-Base	Not clear - may be continuous or case-control	NA	Gut microbiome	Gut microbiota	Goodrich 2016 and Turpin 2016	Not discussed	Both	4292	2687	Study states that there are 2731 subjects in the Goodrich 2016 paper, however the Goodrich paper states there are 1126 participants	Healthy	Goodrich: not mentioned but likely Europen, Turpin: European (from Canada, Isreal, and United States, with 100% "Caucasian"); First degree relatives of subjects with Crohn's disease	Not discussed	IMPUTE version 2 or HumanCoreExome-12v1.1 chip (Illumina) was used to genotype and impute for individuals	Minimum LD Rsq value is p > 0.8	p > 0.05 was significant for horizontal pleiotropy (HP) though it's not clear what they mean by this in terms of what p-value they're using	p < 5.0 x10-5	Palindromic SNPs were allowed with Minor Allele Frequency (MAF) threshold >0.3	Not discussed	Not discussed	NA	306	NA	Goodrich: None reached study-wide threshold for taxa but one SNP reached a study-wide threshold for beta-diversity in smaller subset (n=1248), Turpin: 58	Used a different p-value threshold, but unclear where exactly SNPs have come from - supplementary table 2 lists SNPs used	No	NA	IVW	MR Egger	Weighted median					Not discussed	MR-Base app	MR-Base	Not discussed	Not discussed	Not discussed	Not clear	Not clear	Beta	3.57e-06	4.38e-06	NA	NA	NA	0.4153	NA	NA	The detailed procedure of GWAS could not be performed as we wanted, which also had influence on the accuracy of gut microbiota related SNPs	Two-sample MR approach cannot figure out the possibility that the associations discovered are pleiotropic rather than causal, and even then, one cannot not fully discard the possibility of reverse causation	Not discussed	Not discussed	Most of the GWAS information had to be sourced from original GWASs and the sources of the outcome data are not provided explicitly	Yes - they also ran a "PRS" analysis where they calculated the PRS of gut microbiota in UK Biobank and looked at the relationship between this and the "significant discovery results" using pearson's correlation and logistic analysis.	Gut microbiota	Non-cancer illness code, self-reported: migraine	3.57e-06	4.38e-06	NA	NA	NA	0.4153	NA	NA
2238214110	No	No	Yes	Sex specific effect of gut microbiota on the risk of psychiatric disorders: A Mendelian randomisation study and PRS analysis using UK Biobank cohort	2021	The World Jounral of Biolofical Psychiatry	10.1080/15622975.2021.1878428	Xin Qi	Feng Zhang	fzhxjtu@mail.xjtu.edu.cn	School of Public Health, Health Science Center, Xi’an Jiaotong University, No. 76 Yan Ta West Road, Xi’an, 710061, P. R. China	A two-stage study was performed to investigate the relationships between gut microbiota and brain-related diseases/traits, and evaluate the potential sex specific effects of gut microbiota	The relationships between gut microbiota and brain-related diseases/traits remains not fully understood	Two-sample	Mental health	Diagnoses - main ICD10: G60.8 Other hereditary and idiopathic neuropathies	Brain	UKB-b:13168	MR-Base / IEUOpenGWAS	NA	NA	NA	NA	NA	NA	Numbers not presented in the manuscript and GWAS publication not referenced and some IDs do not match with those in MR-Base	Not clear - may be continuous or case-control	NA	Gut microbiome	Gut microbiota	Goodrich 2016 and Turpin 2016	Not discussed	Both	4292	2687	Study states that there are 2731 subjects in the Goodrich 2016 paper, however the Goodrich paper states there are 1126 participants	Healthy	Goodrich: not mentioned but likely Europen, Turpin: European (from Canada, Isreal, and United States, with 100% "Caucasian"); First degree relatives of subjects with Crohn's disease	Not discussed	IMPUTE version 2 or HumanCoreExome-12v1.1 chip (Illumina) was used to genotype and impute for individuals	Minimum LD Rsq value is p > 0.8	p > 0.05 was significant for horizontal pleiotropy (HP) though it's not clear what they mean by this in terms of what p-value they're using	p < 5.0 x10-5	Palindromic SNPs were allowed with Minor Allele Frequency (MAF) threshold >0.3	Not discussed	Not discussed	NA	306	NA	Goodrich: None reached study-wide threshold for taxa but one SNP reached a study-wide threshold for beta-diversity in smaller subset (n=1248), Turpin: 58	Used a different p-value threshold, but unclear where exactly SNPs have come from - supplementary table 2 lists SNPs used	No	NA	IVW	MR Egger	Weighted median					Not discussed	MR-Base app	MR-Base	Not discussed	Not discussed	Not discussed	Not clear	Not clear	Beta	-1.09e-07	1.34e-07	NA	NA	NA	0.4163	NA	NA	The detailed procedure of GWAS could not be performed as we wanted, which also had influence on the accuracy of gut microbiota related SNPs	Two-sample MR approach cannot figure out the possibility that the associations discovered are pleiotropic rather than causal, and even then, one cannot not fully discard the possibility of reverse causation	Not discussed	Not discussed	Most of the GWAS information had to be sourced from original GWASs and the sources of the outcome data are not provided explicitly	Yes - they also ran a "PRS" analysis where they calculated the PRS of gut microbiota in UK Biobank and looked at the relationship between this and the "significant discovery results" using pearson's correlation and logistic analysis.	Gut microbiota	Diagnoses - main ICD10: G60.8 Other hereditary and idiopathic neuropathies	-1.09e-07	1.34e-07	NA	NA	NA	0.4163	NA	NA
2238214110	No	No	Yes	Sex specific effect of gut microbiota on the risk of psychiatric disorders: A Mendelian randomisation study and PRS analysis using UK Biobank cohort	2021	The World Jounral of Biolofical Psychiatry	10.1080/15622975.2021.1878428	Xin Qi	Feng Zhang	fzhxjtu@mail.xjtu.edu.cn	School of Public Health, Health Science Center, Xi’an Jiaotong University, No. 76 Yan Ta West Road, Xi’an, 710061, P. R. China	A two-stage study was performed to investigate the relationships between gut microbiota and brain-related diseases/traits, and evaluate the potential sex specific effects of gut microbiota	The relationships between gut microbiota and brain-related diseases/traits remains not fully understood	Two-sample	Mental health	Diagnoses - main ICD10: G56.8 Other mononeuropathies of upper limb	Brain	UKB-b:20264	MR-Base / IEUOpenGWAS	NA	NA	NA	NA	NA	NA	Numbers not presented in the manuscript and GWAS publication not referenced and some IDs do not match with those in MR-Base	Not clear - may be continuous or case-control	NA	Gut microbiome	Gut microbiota	Goodrich 2016 and Turpin 2016	Not discussed	Both	4292	2687	Study states that there are 2731 subjects in the Goodrich 2016 paper, however the Goodrich paper states there are 1126 participants	Healthy	Goodrich: not mentioned but likely Europen, Turpin: European (from Canada, Isreal, and United States, with 100% "Caucasian"); First degree relatives of subjects with Crohn's disease	Not discussed	IMPUTE version 2 or HumanCoreExome-12v1.1 chip (Illumina) was used to genotype and impute for individuals	Minimum LD Rsq value is p > 0.8	p > 0.05 was significant for horizontal pleiotropy (HP) though it's not clear what they mean by this in terms of what p-value they're using	p < 5.0 x10-5	Palindromic SNPs were allowed with Minor Allele Frequency (MAF) threshold >0.3	Not discussed	Not discussed	NA	306	NA	Goodrich: None reached study-wide threshold for taxa but one SNP reached a study-wide threshold for beta-diversity in smaller subset (n=1248), Turpin: 58	Used a different p-value threshold, but unclear where exactly SNPs have come from - supplementary table 2 lists SNPs used	No	NA	IVW	MR Egger	Weighted median					Not discussed	MR-Base app	MR-Base	Not discussed	Not discussed	Not discussed	Not clear	Not clear	Beta	2.15e-07	2.67e-07	NA	NA	NA	0.4205	NA	NA	The detailed procedure of GWAS could not be performed as we wanted, which also had influence on the accuracy of gut microbiota related SNPs	Two-sample MR approach cannot figure out the possibility that the associations discovered are pleiotropic rather than causal, and even then, one cannot not fully discard the possibility of reverse causation	Not discussed	Not discussed	Most of the GWAS information had to be sourced from original GWASs and the sources of the outcome data are not provided explicitly	Yes - they also ran a "PRS" analysis where they calculated the PRS of gut microbiota in UK Biobank and looked at the relationship between this and the "significant discovery results" using pearson's correlation and logistic analysis.	Gut microbiota	Diagnoses - main ICD10: G56.8 Other mononeuropathies of upper limb	2.15e-07	2.67e-07	NA	NA	NA	0.4205	NA	NA
2238214110	No	No	Yes	Sex specific effect of gut microbiota on the risk of psychiatric disorders: A Mendelian randomisation study and PRS analysis using UK Biobank cohort	2021	The World Jounral of Biolofical Psychiatry	10.1080/15622975.2021.1878428	Xin Qi	Feng Zhang	fzhxjtu@mail.xjtu.edu.cn	School of Public Health, Health Science Center, Xi’an Jiaotong University, No. 76 Yan Ta West Road, Xi’an, 710061, P. R. China	A two-stage study was performed to investigate the relationships between gut microbiota and brain-related diseases/traits, and evaluate the potential sex specific effects of gut microbiota	The relationships between gut microbiota and brain-related diseases/traits remains not fully understood	Two-sample	Mental health	Operative procedures - secondary OPCS: C18.6 Correction of ptosis of eyelid using aponeurosis technique	Brain	UKB-b:3980	MR-Base / IEUOpenGWAS	NA	NA	NA	NA	NA	NA	Numbers not presented in the manuscript and GWAS publication not referenced and some IDs do not match with those in MR-Base	Not clear - may be continuous or case-control	NA	Gut microbiome	Gut microbiota	Goodrich 2016 and Turpin 2016	Not discussed	Both	4292	2687	Study states that there are 2731 subjects in the Goodrich 2016 paper, however the Goodrich paper states there are 1126 participants	Healthy	Goodrich: not mentioned but likely Europen, Turpin: European (from Canada, Isreal, and United States, with 100% "Caucasian"); First degree relatives of subjects with Crohn's disease	Not discussed	IMPUTE version 2 or HumanCoreExome-12v1.1 chip (Illumina) was used to genotype and impute for individuals	Minimum LD Rsq value is p > 0.8	p > 0.05 was significant for horizontal pleiotropy (HP) though it's not clear what they mean by this in terms of what p-value they're using	p < 5.0 x10-5	Palindromic SNPs were allowed with Minor Allele Frequency (MAF) threshold >0.3	Not discussed	Not discussed	NA	306	NA	Goodrich: None reached study-wide threshold for taxa but one SNP reached a study-wide threshold for beta-diversity in smaller subset (n=1248), Turpin: 58	Used a different p-value threshold, but unclear where exactly SNPs have come from - supplementary table 2 lists SNPs used	No	NA	IVW	MR Egger	Weighted median					Not discussed	MR-Base app	MR-Base	Not discussed	Not discussed	Not discussed	Not clear	Not clear	Beta	1.22e-07	1.51e-07	NA	NA	NA	0.4214	NA	NA	The detailed procedure of GWAS could not be performed as we wanted, which also had influence on the accuracy of gut microbiota related SNPs	Two-sample MR approach cannot figure out the possibility that the associations discovered are pleiotropic rather than causal, and even then, one cannot not fully discard the possibility of reverse causation	Not discussed	Not discussed	Most of the GWAS information had to be sourced from original GWASs and the sources of the outcome data are not provided explicitly	Yes - they also ran a "PRS" analysis where they calculated the PRS of gut microbiota in UK Biobank and looked at the relationship between this and the "significant discovery results" using pearson's correlation and logistic analysis.	Gut microbiota	Operative procedures - secondary OPCS: C18.6 Correction of ptosis of eyelid using aponeurosis technique	1.22e-07	1.51e-07	NA	NA	NA	0.4214	NA	NA
2238214110	No	No	Yes	Sex specific effect of gut microbiota on the risk of psychiatric disorders: A Mendelian randomisation study and PRS analysis using UK Biobank cohort	2021	The World Jounral of Biolofical Psychiatry	10.1080/15622975.2021.1878428	Xin Qi	Feng Zhang	fzhxjtu@mail.xjtu.edu.cn	School of Public Health, Health Science Center, Xi’an Jiaotong University, No. 76 Yan Ta West Road, Xi’an, 710061, P. R. China	A two-stage study was performed to investigate the relationships between gut microbiota and brain-related diseases/traits, and evaluate the potential sex specific effects of gut microbiota	The relationships between gut microbiota and brain-related diseases/traits remains not fully understood	Two-sample	Mental health	Average weekly champagne plus white wine intake	Brain	UKB-a:27	MR-Base / IEUOpenGWAS	NA	NA	NA	NA	NA	NA	Numbers not presented in the manuscript and GWAS publication not referenced and some IDs do not match with those in MR-Base	Not clear - may be continuous or case-control	NA	Gut microbiome	Gut microbiota	Goodrich 2016 and Turpin 2016	Not discussed	Both	4292	2687	Study states that there are 2731 subjects in the Goodrich 2016 paper, however the Goodrich paper states there are 1126 participants	Healthy	Goodrich: not mentioned but likely Europen, Turpin: European (from Canada, Isreal, and United States, with 100% "Caucasian"); First degree relatives of subjects with Crohn's disease	Not discussed	IMPUTE version 2 or HumanCoreExome-12v1.1 chip (Illumina) was used to genotype and impute for individuals	Minimum LD Rsq value is p > 0.8	p > 0.05 was significant for horizontal pleiotropy (HP) though it's not clear what they mean by this in terms of what p-value they're using	p < 5.0 x10-5	Palindromic SNPs were allowed with Minor Allele Frequency (MAF) threshold >0.3	Not discussed	Not discussed	NA	306	NA	Goodrich: None reached study-wide threshold for taxa but one SNP reached a study-wide threshold for beta-diversity in smaller subset (n=1248), Turpin: 58	Used a different p-value threshold, but unclear where exactly SNPs have come from - supplementary table 2 lists SNPs used	No	NA	IVW	MR Egger	Weighted median					Not discussed	MR-Base app	MR-Base	Not discussed	Not discussed	Not discussed	Not clear	Not clear	Beta	2.53e-05	3.17e-05	NA	NA	NA	0.4255	NA	NA	The detailed procedure of GWAS could not be performed as we wanted, which also had influence on the accuracy of gut microbiota related SNPs	Two-sample MR approach cannot figure out the possibility that the associations discovered are pleiotropic rather than causal, and even then, one cannot not fully discard the possibility of reverse causation	Not discussed	Not discussed	Most of the GWAS information had to be sourced from original GWASs and the sources of the outcome data are not provided explicitly	Yes - they also ran a "PRS" analysis where they calculated the PRS of gut microbiota in UK Biobank and looked at the relationship between this and the "significant discovery results" using pearson's correlation and logistic analysis.	Gut microbiota	Average weekly champagne plus white wine intake	2.53e-05	3.17e-05	NA	NA	NA	0.4255	NA	NA
2238214110	No	No	Yes	Sex specific effect of gut microbiota on the risk of psychiatric disorders: A Mendelian randomisation study and PRS analysis using UK Biobank cohort	2021	The World Jounral of Biolofical Psychiatry	10.1080/15622975.2021.1878428	Xin Qi	Feng Zhang	fzhxjtu@mail.xjtu.edu.cn	School of Public Health, Health Science Center, Xi’an Jiaotong University, No. 76 Yan Ta West Road, Xi’an, 710061, P. R. China	A two-stage study was performed to investigate the relationships between gut microbiota and brain-related diseases/traits, and evaluate the potential sex specific effects of gut microbiota	The relationships between gut microbiota and brain-related diseases/traits remains not fully understood	Two-sample	Mental health	Why stopped smoking: Health precaution	Brain	UKB-b:19842	MR-Base / IEUOpenGWAS	NA	NA	NA	NA	NA	NA	Numbers not presented in the manuscript and GWAS publication not referenced and some IDs do not match with those in MR-Base	Not clear - may be continuous or case-control	NA	Gut microbiome	Gut microbiota	Goodrich 2016 and Turpin 2016	Not discussed	Both	4292	2687	Study states that there are 2731 subjects in the Goodrich 2016 paper, however the Goodrich paper states there are 1126 participants	Healthy	Goodrich: not mentioned but likely Europen, Turpin: European (from Canada, Isreal, and United States, with 100% "Caucasian"); First degree relatives of subjects with Crohn's disease	Not discussed	IMPUTE version 2 or HumanCoreExome-12v1.1 chip (Illumina) was used to genotype and impute for individuals	Minimum LD Rsq value is p > 0.8	p > 0.05 was significant for horizontal pleiotropy (HP) though it's not clear what they mean by this in terms of what p-value they're using	p < 5.0 x10-5	Palindromic SNPs were allowed with Minor Allele Frequency (MAF) threshold >0.3	Not discussed	Not discussed	NA	306	NA	Goodrich: None reached study-wide threshold for taxa but one SNP reached a study-wide threshold for beta-diversity in smaller subset (n=1248), Turpin: 58	Used a different p-value threshold, but unclear where exactly SNPs have come from - supplementary table 2 lists SNPs used	No	NA	IVW	MR Egger	Weighted median					Not discussed	MR-Base app	MR-Base	Not discussed	Not discussed	Not discussed	Not clear	Not clear	Beta	-1.99e-05	2.5e-05	NA	NA	NA	0.4261	NA	NA	The detailed procedure of GWAS could not be performed as we wanted, which also had influence on the accuracy of gut microbiota related SNPs	Two-sample MR approach cannot figure out the possibility that the associations discovered are pleiotropic rather than causal, and even then, one cannot not fully discard the possibility of reverse causation	Not discussed	Not discussed	Most of the GWAS information had to be sourced from original GWASs and the sources of the outcome data are not provided explicitly	Yes - they also ran a "PRS" analysis where they calculated the PRS of gut microbiota in UK Biobank and looked at the relationship between this and the "significant discovery results" using pearson's correlation and logistic analysis.	Gut microbiota	Why stopped smoking: Health precaution	-1.99e-05	2.5e-05	NA	NA	NA	0.4261	NA	NA
2238214110	No	No	Yes	Sex specific effect of gut microbiota on the risk of psychiatric disorders: A Mendelian randomisation study and PRS analysis using UK Biobank cohort	2021	The World Jounral of Biolofical Psychiatry	10.1080/15622975.2021.1878428	Xin Qi	Feng Zhang	fzhxjtu@mail.xjtu.edu.cn	School of Public Health, Health Science Center, Xi’an Jiaotong University, No. 76 Yan Ta West Road, Xi’an, 710061, P. R. China	A two-stage study was performed to investigate the relationships between gut microbiota and brain-related diseases/traits, and evaluate the potential sex specific effects of gut microbiota	The relationships between gut microbiota and brain-related diseases/traits remains not fully understood	Two-sample	Mental health	Non-cancer illness code, self-reported: schizophrenia	Brain	UKB-b:15931	MR-Base / IEUOpenGWAS	NA	NA	NA	NA	NA	NA	Numbers not presented in the manuscript and GWAS publication not referenced and some IDs do not match with those in MR-Base	Not clear - may be continuous or case-control	NA	Gut microbiome	Gut microbiota	Goodrich 2016 and Turpin 2016	Not discussed	Both	4292	2687	Study states that there are 2731 subjects in the Goodrich 2016 paper, however the Goodrich paper states there are 1126 participants	Healthy	Goodrich: not mentioned but likely Europen, Turpin: European (from Canada, Isreal, and United States, with 100% "Caucasian"); First degree relatives of subjects with Crohn's disease	Not discussed	IMPUTE version 2 or HumanCoreExome-12v1.1 chip (Illumina) was used to genotype and impute for individuals	Minimum LD Rsq value is p > 0.8	p > 0.05 was significant for horizontal pleiotropy (HP) though it's not clear what they mean by this in terms of what p-value they're using	p < 5.0 x10-5	Palindromic SNPs were allowed with Minor Allele Frequency (MAF) threshold >0.3	Not discussed	Not discussed	NA	306	NA	Goodrich: None reached study-wide threshold for taxa but one SNP reached a study-wide threshold for beta-diversity in smaller subset (n=1248), Turpin: 58	Used a different p-value threshold, but unclear where exactly SNPs have come from - supplementary table 2 lists SNPs used	No	NA	IVW	MR Egger	Weighted median					Not discussed	MR-Base app	MR-Base	Not discussed	Not discussed	Not discussed	Not clear	Not clear	Beta	-6.25e-07	7.9e-07	NA	NA	NA	0.4287	NA	NA	The detailed procedure of GWAS could not be performed as we wanted, which also had influence on the accuracy of gut microbiota related SNPs	Two-sample MR approach cannot figure out the possibility that the associations discovered are pleiotropic rather than causal, and even then, one cannot not fully discard the possibility of reverse causation	Not discussed	Not discussed	Most of the GWAS information had to be sourced from original GWASs and the sources of the outcome data are not provided explicitly	Yes - they also ran a "PRS" analysis where they calculated the PRS of gut microbiota in UK Biobank and looked at the relationship between this and the "significant discovery results" using pearson's correlation and logistic analysis.	Gut microbiota	Non-cancer illness code, self-reported: schizophrenia	-6.25e-07	7.9e-07	NA	NA	NA	0.4287	NA	NA
2238214110	No	No	Yes	Sex specific effect of gut microbiota on the risk of psychiatric disorders: A Mendelian randomisation study and PRS analysis using UK Biobank cohort	2021	The World Jounral of Biolofical Psychiatry	10.1080/15622975.2021.1878428	Xin Qi	Feng Zhang	fzhxjtu@mail.xjtu.edu.cn	School of Public Health, Health Science Center, Xi’an Jiaotong University, No. 76 Yan Ta West Road, Xi’an, 710061, P. R. China	A two-stage study was performed to investigate the relationships between gut microbiota and brain-related diseases/traits, and evaluate the potential sex specific effects of gut microbiota	The relationships between gut microbiota and brain-related diseases/traits remains not fully understood	Two-sample	Mental health	Diagnoses - main ICD10: F20.5 Residual schizophrenia	Brain	UKB-b:6858	MR-Base / IEUOpenGWAS	NA	NA	NA	NA	NA	NA	Numbers not presented in the manuscript and GWAS publication not referenced and some IDs do not match with those in MR-Base	Not clear - may be continuous or case-control	NA	Gut microbiome	Gut microbiota	Goodrich 2016 and Turpin 2016	Not discussed	Both	4292	2687	Study states that there are 2731 subjects in the Goodrich 2016 paper, however the Goodrich paper states there are 1126 participants	Healthy	Goodrich: not mentioned but likely Europen, Turpin: European (from Canada, Isreal, and United States, with 100% "Caucasian"); First degree relatives of subjects with Crohn's disease	Not discussed	IMPUTE version 2 or HumanCoreExome-12v1.1 chip (Illumina) was used to genotype and impute for individuals	Minimum LD Rsq value is p > 0.8	p > 0.05 was significant for horizontal pleiotropy (HP) though it's not clear what they mean by this in terms of what p-value they're using	p < 5.0 x10-5	Palindromic SNPs were allowed with Minor Allele Frequency (MAF) threshold >0.3	Not discussed	Not discussed	NA	306	NA	Goodrich: None reached study-wide threshold for taxa but one SNP reached a study-wide threshold for beta-diversity in smaller subset (n=1248), Turpin: 58	Used a different p-value threshold, but unclear where exactly SNPs have come from - supplementary table 2 lists SNPs used	No	NA	IVW	MR Egger	Weighted median					Not discussed	MR-Base app	MR-Base	Not discussed	Not discussed	Not discussed	Not clear	Not clear	Beta	-9.06e-08	1.15e-07	NA	NA	NA	0.4308	NA	NA	The detailed procedure of GWAS could not be performed as we wanted, which also had influence on the accuracy of gut microbiota related SNPs	Two-sample MR approach cannot figure out the possibility that the associations discovered are pleiotropic rather than causal, and even then, one cannot not fully discard the possibility of reverse causation	Not discussed	Not discussed	Most of the GWAS information had to be sourced from original GWASs and the sources of the outcome data are not provided explicitly	Yes - they also ran a "PRS" analysis where they calculated the PRS of gut microbiota in UK Biobank and looked at the relationship between this and the "significant discovery results" using pearson's correlation and logistic analysis.	Gut microbiota	Diagnoses - main ICD10: F20.5 Residual schizophrenia	-9.06e-08	1.15e-07	NA	NA	NA	0.4308	NA	NA
2238214110	No	No	Yes	Sex specific effect of gut microbiota on the risk of psychiatric disorders: A Mendelian randomisation study and PRS analysis using UK Biobank cohort	2021	The World Jounral of Biolofical Psychiatry	10.1080/15622975.2021.1878428	Xin Qi	Feng Zhang	fzhxjtu@mail.xjtu.edu.cn	School of Public Health, Health Science Center, Xi’an Jiaotong University, No. 76 Yan Ta West Road, Xi’an, 710061, P. R. China	A two-stage study was performed to investigate the relationships between gut microbiota and brain-related diseases/traits, and evaluate the potential sex specific effects of gut microbiota	The relationships between gut microbiota and brain-related diseases/traits remains not fully understood	Two-sample	Mental health	Daytime dozing / sleeping (narcolepsy)	Brain	UKB-a:15	MR-Base / IEUOpenGWAS	NA	NA	NA	NA	NA	NA	Numbers not presented in the manuscript and GWAS publication not referenced and some IDs do not match with those in MR-Base	Not clear - may be continuous or case-control	NA	Gut microbiome	Gut microbiota	Goodrich 2016 and Turpin 2016	Not discussed	Both	4292	2687	Study states that there are 2731 subjects in the Goodrich 2016 paper, however the Goodrich paper states there are 1126 participants	Healthy	Goodrich: not mentioned but likely Europen, Turpin: European (from Canada, Isreal, and United States, with 100% "Caucasian"); First degree relatives of subjects with Crohn's disease	Not discussed	IMPUTE version 2 or HumanCoreExome-12v1.1 chip (Illumina) was used to genotype and impute for individuals	Minimum LD Rsq value is p > 0.8	p > 0.05 was significant for horizontal pleiotropy (HP) though it's not clear what they mean by this in terms of what p-value they're using	p < 5.0 x10-5	Palindromic SNPs were allowed with Minor Allele Frequency (MAF) threshold >0.3	Not discussed	Not discussed	NA	306	NA	Goodrich: None reached study-wide threshold for taxa but one SNP reached a study-wide threshold for beta-diversity in smaller subset (n=1248), Turpin: 58	Used a different p-value threshold, but unclear where exactly SNPs have come from - supplementary table 2 lists SNPs used	No	NA	IVW	MR Egger	Weighted median					Not discussed	MR-Base app	MR-Base	Not discussed	Not discussed	Not discussed	Not clear	Not clear	Beta	-1.14e-05	1.45e-05	NA	NA	NA	0.4317	NA	NA	The detailed procedure of GWAS could not be performed as we wanted, which also had influence on the accuracy of gut microbiota related SNPs	Two-sample MR approach cannot figure out the possibility that the associations discovered are pleiotropic rather than causal, and even then, one cannot not fully discard the possibility of reverse causation	Not discussed	Not discussed	Most of the GWAS information had to be sourced from original GWASs and the sources of the outcome data are not provided explicitly	Yes - they also ran a "PRS" analysis where they calculated the PRS of gut microbiota in UK Biobank and looked at the relationship between this and the "significant discovery results" using pearson's correlation and logistic analysis.	Gut microbiota	Daytime dozing / sleeping (narcolepsy)	-1.14e-05	1.45e-05	NA	NA	NA	0.4317	NA	NA
2238214110	No	No	Yes	Sex specific effect of gut microbiota on the risk of psychiatric disorders: A Mendelian randomisation study and PRS analysis using UK Biobank cohort	2021	The World Jounral of Biolofical Psychiatry	10.1080/15622975.2021.1878428	Xin Qi	Feng Zhang	fzhxjtu@mail.xjtu.edu.cn	School of Public Health, Health Science Center, Xi’an Jiaotong University, No. 76 Yan Ta West Road, Xi’an, 710061, P. R. China	A two-stage study was performed to investigate the relationships between gut microbiota and brain-related diseases/traits, and evaluate the potential sex specific effects of gut microbiota	The relationships between gut microbiota and brain-related diseases/traits remains not fully understood	Two-sample	Mental health	Non-cancer illness code, self-reported: psychological/psychiatric problem	Brain	UKB-b:9921	MR-Base / IEUOpenGWAS	NA	NA	NA	NA	NA	NA	Numbers not presented in the manuscript and GWAS publication not referenced and some IDs do not match with those in MR-Base	Not clear - may be continuous or case-control	NA	Gut microbiome	Gut microbiota	Goodrich 2016 and Turpin 2016	Not discussed	Both	4292	2687	Study states that there are 2731 subjects in the Goodrich 2016 paper, however the Goodrich paper states there are 1126 participants	Healthy	Goodrich: not mentioned but likely Europen, Turpin: European (from Canada, Isreal, and United States, with 100% "Caucasian"); First degree relatives of subjects with Crohn's disease	Not discussed	IMPUTE version 2 or HumanCoreExome-12v1.1 chip (Illumina) was used to genotype and impute for individuals	Minimum LD Rsq value is p > 0.8	p > 0.05 was significant for horizontal pleiotropy (HP) though it's not clear what they mean by this in terms of what p-value they're using	p < 5.0 x10-5	Palindromic SNPs were allowed with Minor Allele Frequency (MAF) threshold >0.3	Not discussed	Not discussed	NA	306	NA	Goodrich: None reached study-wide threshold for taxa but one SNP reached a study-wide threshold for beta-diversity in smaller subset (n=1248), Turpin: 58	Used a different p-value threshold, but unclear where exactly SNPs have come from - supplementary table 2 lists SNPs used	No	NA	IVW	MR Egger	Weighted median					Not discussed	MR-Base app	MR-Base	Not discussed	Not discussed	Not discussed	Not clear	Not clear	Beta	5.76e-07	7.33e-07	NA	NA	NA	0.432	NA	NA	The detailed procedure of GWAS could not be performed as we wanted, which also had influence on the accuracy of gut microbiota related SNPs	Two-sample MR approach cannot figure out the possibility that the associations discovered are pleiotropic rather than causal, and even then, one cannot not fully discard the possibility of reverse causation	Not discussed	Not discussed	Most of the GWAS information had to be sourced from original GWASs and the sources of the outcome data are not provided explicitly	Yes - they also ran a "PRS" analysis where they calculated the PRS of gut microbiota in UK Biobank and looked at the relationship between this and the "significant discovery results" using pearson's correlation and logistic analysis.	Gut microbiota	Non-cancer illness code, self-reported: psychological/psychiatric problem	5.76e-07	7.33e-07	NA	NA	NA	0.432	NA	NA
2238214110	No	No	Yes	Sex specific effect of gut microbiota on the risk of psychiatric disorders: A Mendelian randomisation study and PRS analysis using UK Biobank cohort	2021	The World Jounral of Biolofical Psychiatry	10.1080/15622975.2021.1878428	Xin Qi	Feng Zhang	fzhxjtu@mail.xjtu.edu.cn	School of Public Health, Health Science Center, Xi’an Jiaotong University, No. 76 Yan Ta West Road, Xi’an, 710061, P. R. China	A two-stage study was performed to investigate the relationships between gut microbiota and brain-related diseases/traits, and evaluate the potential sex specific effects of gut microbiota	The relationships between gut microbiota and brain-related diseases/traits remains not fully understood	Two-sample	Mental health	Loneliness isolation	Brain	UKB-a:239	MR-Base / IEUOpenGWAS	NA	NA	NA	NA	NA	NA	Numbers not presented in the manuscript and GWAS publication not referenced and some IDs do not match with those in MR-Base	Not clear - may be continuous or case-control	NA	Gut microbiome	Gut microbiota	Goodrich 2016 and Turpin 2016	Not discussed	Both	4292	2687	Study states that there are 2731 subjects in the Goodrich 2016 paper, however the Goodrich paper states there are 1126 participants	Healthy	Goodrich: not mentioned but likely Europen, Turpin: European (from Canada, Isreal, and United States, with 100% "Caucasian"); First degree relatives of subjects with Crohn's disease	Not discussed	IMPUTE version 2 or HumanCoreExome-12v1.1 chip (Illumina) was used to genotype and impute for individuals	Minimum LD Rsq value is p > 0.8	p > 0.05 was significant for horizontal pleiotropy (HP) though it's not clear what they mean by this in terms of what p-value they're using	p < 5.0 x10-5	Palindromic SNPs were allowed with Minor Allele Frequency (MAF) threshold >0.3	Not discussed	Not discussed	NA	306	NA	Goodrich: None reached study-wide threshold for taxa but one SNP reached a study-wide threshold for beta-diversity in smaller subset (n=1248), Turpin: 58	Used a different p-value threshold, but unclear where exactly SNPs have come from - supplementary table 2 lists SNPs used	No	NA	IVW	MR Egger	Weighted median					Not discussed	MR-Base app	MR-Base	Not discussed	Not discussed	Not discussed	Not clear	Not clear	Beta	-8.7e-06	1.11e-05	NA	NA	NA	0.4337	NA	NA	The detailed procedure of GWAS could not be performed as we wanted, which also had influence on the accuracy of gut microbiota related SNPs	Two-sample MR approach cannot figure out the possibility that the associations discovered are pleiotropic rather than causal, and even then, one cannot not fully discard the possibility of reverse causation	Not discussed	Not discussed	Most of the GWAS information had to be sourced from original GWASs and the sources of the outcome data are not provided explicitly	Yes - they also ran a "PRS" analysis where they calculated the PRS of gut microbiota in UK Biobank and looked at the relationship between this and the "significant discovery results" using pearson's correlation and logistic analysis.	Gut microbiota	Loneliness isolation	-8.7e-06	1.11e-05	NA	NA	NA	0.4337	NA	NA
2238214110	No	No	Yes	Sex specific effect of gut microbiota on the risk of psychiatric disorders: A Mendelian randomisation study and PRS analysis using UK Biobank cohort	2021	The World Jounral of Biolofical Psychiatry	10.1080/15622975.2021.1878428	Xin Qi	Feng Zhang	fzhxjtu@mail.xjtu.edu.cn	School of Public Health, Health Science Center, Xi’an Jiaotong University, No. 76 Yan Ta West Road, Xi’an, 710061, P. R. China	A two-stage study was performed to investigate the relationships between gut microbiota and brain-related diseases/traits, and evaluate the potential sex specific effects of gut microbiota	The relationships between gut microbiota and brain-related diseases/traits remains not fully understood	Two-sample	Mental health	Diagnoses - secondary ICD9: 9800 Toxic effect of ethyl alcohol	Brain	UKB-b:14665	MR-Base / IEUOpenGWAS	NA	NA	NA	NA	NA	NA	Numbers not presented in the manuscript and GWAS publication not referenced and some IDs do not match with those in MR-Base	Not clear - may be continuous or case-control	NA	Gut microbiome	Gut microbiota	Goodrich 2016 and Turpin 2016	Not discussed	Both	4292	2687	Study states that there are 2731 subjects in the Goodrich 2016 paper, however the Goodrich paper states there are 1126 participants	Healthy	Goodrich: not mentioned but likely Europen, Turpin: European (from Canada, Isreal, and United States, with 100% "Caucasian"); First degree relatives of subjects with Crohn's disease	Not discussed	IMPUTE version 2 or HumanCoreExome-12v1.1 chip (Illumina) was used to genotype and impute for individuals	Minimum LD Rsq value is p > 0.8	p > 0.05 was significant for horizontal pleiotropy (HP) though it's not clear what they mean by this in terms of what p-value they're using	p < 5.0 x10-5	Palindromic SNPs were allowed with Minor Allele Frequency (MAF) threshold >0.3	Not discussed	Not discussed	NA	306	NA	Goodrich: None reached study-wide threshold for taxa but one SNP reached a study-wide threshold for beta-diversity in smaller subset (n=1248), Turpin: 58	Used a different p-value threshold, but unclear where exactly SNPs have come from - supplementary table 2 lists SNPs used	No	NA	IVW	MR Egger	Weighted median					Not discussed	MR-Base app	MR-Base	Not discussed	Not discussed	Not discussed	Not clear	Not clear	Beta	1.24e-07	1.59e-07	NA	NA	NA	0.4341	NA	NA	The detailed procedure of GWAS could not be performed as we wanted, which also had influence on the accuracy of gut microbiota related SNPs	Two-sample MR approach cannot figure out the possibility that the associations discovered are pleiotropic rather than causal, and even then, one cannot not fully discard the possibility of reverse causation	Not discussed	Not discussed	Most of the GWAS information had to be sourced from original GWASs and the sources of the outcome data are not provided explicitly	Yes - they also ran a "PRS" analysis where they calculated the PRS of gut microbiota in UK Biobank and looked at the relationship between this and the "significant discovery results" using pearson's correlation and logistic analysis.	Gut microbiota	Diagnoses - secondary ICD9: 9800 Toxic effect of ethyl alcohol	1.24e-07	1.59e-07	NA	NA	NA	0.4341	NA	NA
2238214110	No	No	Yes	Sex specific effect of gut microbiota on the risk of psychiatric disorders: A Mendelian randomisation study and PRS analysis using UK Biobank cohort	2021	The World Jounral of Biolofical Psychiatry	10.1080/15622975.2021.1878428	Xin Qi	Feng Zhang	fzhxjtu@mail.xjtu.edu.cn	School of Public Health, Health Science Center, Xi’an Jiaotong University, No. 76 Yan Ta West Road, Xi’an, 710061, P. R. China	A two-stage study was performed to investigate the relationships between gut microbiota and brain-related diseases/traits, and evaluate the potential sex specific effects of gut microbiota	The relationships between gut microbiota and brain-related diseases/traits remains not fully understood	Two-sample	Mental health	Average weekly intake of other alcoholic drinks	Brain	UKB-a:391	MR-Base / IEUOpenGWAS	NA	NA	NA	NA	NA	NA	Numbers not presented in the manuscript and GWAS publication not referenced and some IDs do not match with those in MR-Base	Not clear - may be continuous or case-control	NA	Gut microbiome	Gut microbiota	Goodrich 2016 and Turpin 2016	Not discussed	Both	4292	2687	Study states that there are 2731 subjects in the Goodrich 2016 paper, however the Goodrich paper states there are 1126 participants	Healthy	Goodrich: not mentioned but likely Europen, Turpin: European (from Canada, Isreal, and United States, with 100% "Caucasian"); First degree relatives of subjects with Crohn's disease	Not discussed	IMPUTE version 2 or HumanCoreExome-12v1.1 chip (Illumina) was used to genotype and impute for individuals	Minimum LD Rsq value is p > 0.8	p > 0.05 was significant for horizontal pleiotropy (HP) though it's not clear what they mean by this in terms of what p-value they're using	p < 5.0 x10-5	Palindromic SNPs were allowed with Minor Allele Frequency (MAF) threshold >0.3	Not discussed	Not discussed	NA	306	NA	Goodrich: None reached study-wide threshold for taxa but one SNP reached a study-wide threshold for beta-diversity in smaller subset (n=1248), Turpin: 58	Used a different p-value threshold, but unclear where exactly SNPs have come from - supplementary table 2 lists SNPs used	No	NA	IVW	MR Egger	Weighted median					Not discussed	MR-Base app	MR-Base	Not discussed	Not discussed	Not discussed	Not clear	Not clear	Beta	8.26e-06	1.06e-05	NA	NA	NA	0.4353	NA	NA	The detailed procedure of GWAS could not be performed as we wanted, which also had influence on the accuracy of gut microbiota related SNPs	Two-sample MR approach cannot figure out the possibility that the associations discovered are pleiotropic rather than causal, and even then, one cannot not fully discard the possibility of reverse causation	Not discussed	Not discussed	Most of the GWAS information had to be sourced from original GWASs and the sources of the outcome data are not provided explicitly	Yes - they also ran a "PRS" analysis where they calculated the PRS of gut microbiota in UK Biobank and looked at the relationship between this and the "significant discovery results" using pearson's correlation and logistic analysis.	Gut microbiota	Average weekly intake of other alcoholic drinks	8.26e-06	1.06e-05	NA	NA	NA	0.4353	NA	NA
2238214110	No	No	Yes	Sex specific effect of gut microbiota on the risk of psychiatric disorders: A Mendelian randomisation study and PRS analysis using UK Biobank cohort	2021	The World Jounral of Biolofical Psychiatry	10.1080/15622975.2021.1878428	Xin Qi	Feng Zhang	fzhxjtu@mail.xjtu.edu.cn	School of Public Health, Health Science Center, Xi’an Jiaotong University, No. 76 Yan Ta West Road, Xi’an, 710061, P. R. China	A two-stage study was performed to investigate the relationships between gut microbiota and brain-related diseases/traits, and evaluate the potential sex specific effects of gut microbiota	The relationships between gut microbiota and brain-related diseases/traits remains not fully understood	Two-sample	Mental health	Diagnoses - secondary ICD9: E8798 Abn. reaction to other specified procedures without misadventure at time	Brain	UKB-b:21	MR-Base / IEUOpenGWAS	NA	NA	NA	NA	NA	NA	Numbers not presented in the manuscript and GWAS publication not referenced and some IDs do not match with those in MR-Base	Not clear - may be continuous or case-control	NA	Gut microbiome	Gut microbiota	Goodrich 2016 and Turpin 2016	Not discussed	Both	4292	2687	Study states that there are 2731 subjects in the Goodrich 2016 paper, however the Goodrich paper states there are 1126 participants	Healthy	Goodrich: not mentioned but likely Europen, Turpin: European (from Canada, Isreal, and United States, with 100% "Caucasian"); First degree relatives of subjects with Crohn's disease	Not discussed	IMPUTE version 2 or HumanCoreExome-12v1.1 chip (Illumina) was used to genotype and impute for individuals	Minimum LD Rsq value is p > 0.8	p > 0.05 was significant for horizontal pleiotropy (HP) though it's not clear what they mean by this in terms of what p-value they're using	p < 5.0 x10-5	Palindromic SNPs were allowed with Minor Allele Frequency (MAF) threshold >0.3	Not discussed	Not discussed	NA	306	NA	Goodrich: None reached study-wide threshold for taxa but one SNP reached a study-wide threshold for beta-diversity in smaller subset (n=1248), Turpin: 58	Used a different p-value threshold, but unclear where exactly SNPs have come from - supplementary table 2 lists SNPs used	No	NA	IVW	MR Egger	Weighted median					Not discussed	MR-Base app	MR-Base	Not discussed	Not discussed	Not discussed	Not clear	Not clear	Beta	1.27e-07	1.64e-07	NA	NA	NA	0.4412	NA	NA	The detailed procedure of GWAS could not be performed as we wanted, which also had influence on the accuracy of gut microbiota related SNPs	Two-sample MR approach cannot figure out the possibility that the associations discovered are pleiotropic rather than causal, and even then, one cannot not fully discard the possibility of reverse causation	Not discussed	Not discussed	Most of the GWAS information had to be sourced from original GWASs and the sources of the outcome data are not provided explicitly	Yes - they also ran a "PRS" analysis where they calculated the PRS of gut microbiota in UK Biobank and looked at the relationship between this and the "significant discovery results" using pearson's correlation and logistic analysis.	Gut microbiota	Diagnoses - secondary ICD9: E8798 Abn. reaction to other specified procedures without misadventure at time	1.27e-07	1.64e-07	NA	NA	NA	0.4412	NA	NA
2238214110	No	No	Yes	Sex specific effect of gut microbiota on the risk of psychiatric disorders: A Mendelian randomisation study and PRS analysis using UK Biobank cohort	2021	The World Jounral of Biolofical Psychiatry	10.1080/15622975.2021.1878428	Xin Qi	Feng Zhang	fzhxjtu@mail.xjtu.edu.cn	School of Public Health, Health Science Center, Xi’an Jiaotong University, No. 76 Yan Ta West Road, Xi’an, 710061, P. R. China	A two-stage study was performed to investigate the relationships between gut microbiota and brain-related diseases/traits, and evaluate the potential sex specific effects of gut microbiota	The relationships between gut microbiota and brain-related diseases/traits remains not fully understood	Two-sample	Mental health	Reason for glasses/contact lenses: For short-sightedness i.e. only or mainly for distance viewing such as driving cinema etc (called 'myopia')	Brain	UKB-a:419	MR-Base / IEUOpenGWAS	NA	NA	NA	NA	NA	NA	Numbers not presented in the manuscript and GWAS publication not referenced and some IDs do not match with those in MR-Base	Not clear - may be continuous or case-control	NA	Gut microbiome	Gut microbiota	Goodrich 2016 and Turpin 2016	Not discussed	Both	4292	2687	Study states that there are 2731 subjects in the Goodrich 2016 paper, however the Goodrich paper states there are 1126 participants	Healthy	Goodrich: not mentioned but likely Europen, Turpin: European (from Canada, Isreal, and United States, with 100% "Caucasian"); First degree relatives of subjects with Crohn's disease	Not discussed	IMPUTE version 2 or HumanCoreExome-12v1.1 chip (Illumina) was used to genotype and impute for individuals	Minimum LD Rsq value is p > 0.8	p > 0.05 was significant for horizontal pleiotropy (HP) though it's not clear what they mean by this in terms of what p-value they're using	p < 5.0 x10-5	Palindromic SNPs were allowed with Minor Allele Frequency (MAF) threshold >0.3	Not discussed	Not discussed	NA	306	NA	Goodrich: None reached study-wide threshold for taxa but one SNP reached a study-wide threshold for beta-diversity in smaller subset (n=1248), Turpin: 58	Used a different p-value threshold, but unclear where exactly SNPs have come from - supplementary table 2 lists SNPs used	No	NA	IVW	MR Egger	Weighted median					Not discussed	MR-Base app	MR-Base	Not discussed	Not discussed	Not discussed	Not clear	Not clear	Beta	-6.37e-06	8.33e-06	NA	NA	NA	0.4442	NA	NA	The detailed procedure of GWAS could not be performed as we wanted, which also had influence on the accuracy of gut microbiota related SNPs	Two-sample MR approach cannot figure out the possibility that the associations discovered are pleiotropic rather than causal, and even then, one cannot not fully discard the possibility of reverse causation	Not discussed	Not discussed	Most of the GWAS information had to be sourced from original GWASs and the sources of the outcome data are not provided explicitly	Yes - they also ran a "PRS" analysis where they calculated the PRS of gut microbiota in UK Biobank and looked at the relationship between this and the "significant discovery results" using pearson's correlation and logistic analysis.	Gut microbiota	Reason for glasses/contact lenses: For short-sightedness i.e. only or mainly for distance viewing such as driving cinema etc (called 'myopia')	-6.37e-06	8.33e-06	NA	NA	NA	0.4442	NA	NA
2238214110	No	No	Yes	Sex specific effect of gut microbiota on the risk of psychiatric disorders: A Mendelian randomisation study and PRS analysis using UK Biobank cohort	2021	The World Jounral of Biolofical Psychiatry	10.1080/15622975.2021.1878428	Xin Qi	Feng Zhang	fzhxjtu@mail.xjtu.edu.cn	School of Public Health, Health Science Center, Xi’an Jiaotong University, No. 76 Yan Ta West Road, Xi’an, 710061, P. R. China	A two-stage study was performed to investigate the relationships between gut microbiota and brain-related diseases/traits, and evaluate the potential sex specific effects of gut microbiota	The relationships between gut microbiota and brain-related diseases/traits remains not fully understood	Two-sample	Mental health	Operative procedures - secondary OPCS: A84.8 Other specified neurophysiological operations	Brain	UKB-b:19794	MR-Base / IEUOpenGWAS	NA	NA	NA	NA	NA	NA	Numbers not presented in the manuscript and GWAS publication not referenced and some IDs do not match with those in MR-Base	Not clear - may be continuous or case-control	NA	Gut microbiome	Gut microbiota	Goodrich 2016 and Turpin 2016	Not discussed	Both	4292	2687	Study states that there are 2731 subjects in the Goodrich 2016 paper, however the Goodrich paper states there are 1126 participants	Healthy	Goodrich: not mentioned but likely Europen, Turpin: European (from Canada, Isreal, and United States, with 100% "Caucasian"); First degree relatives of subjects with Crohn's disease	Not discussed	IMPUTE version 2 or HumanCoreExome-12v1.1 chip (Illumina) was used to genotype and impute for individuals	Minimum LD Rsq value is p > 0.8	p > 0.05 was significant for horizontal pleiotropy (HP) though it's not clear what they mean by this in terms of what p-value they're using	p < 5.0 x10-5	Palindromic SNPs were allowed with Minor Allele Frequency (MAF) threshold >0.3	Not discussed	Not discussed	NA	306	NA	Goodrich: None reached study-wide threshold for taxa but one SNP reached a study-wide threshold for beta-diversity in smaller subset (n=1248), Turpin: 58	Used a different p-value threshold, but unclear where exactly SNPs have come from - supplementary table 2 lists SNPs used	No	NA	IVW	MR Egger	Weighted median					Not discussed	MR-Base app	MR-Base	Not discussed	Not discussed	Not discussed	Not clear	Not clear	Beta	-9.6e-08	1.26e-07	NA	NA	NA	0.4459	NA	NA	The detailed procedure of GWAS could not be performed as we wanted, which also had influence on the accuracy of gut microbiota related SNPs	Two-sample MR approach cannot figure out the possibility that the associations discovered are pleiotropic rather than causal, and even then, one cannot not fully discard the possibility of reverse causation	Not discussed	Not discussed	Most of the GWAS information had to be sourced from original GWASs and the sources of the outcome data are not provided explicitly	Yes - they also ran a "PRS" analysis where they calculated the PRS of gut microbiota in UK Biobank and looked at the relationship between this and the "significant discovery results" using pearson's correlation and logistic analysis.	Gut microbiota	Operative procedures - secondary OPCS: A84.8 Other specified neurophysiological operations	-9.6e-08	1.26e-07	NA	NA	NA	0.4459	NA	NA
2238214110	No	No	Yes	Sex specific effect of gut microbiota on the risk of psychiatric disorders: A Mendelian randomisation study and PRS analysis using UK Biobank cohort	2021	The World Jounral of Biolofical Psychiatry	10.1080/15622975.2021.1878428	Xin Qi	Feng Zhang	fzhxjtu@mail.xjtu.edu.cn	School of Public Health, Health Science Center, Xi’an Jiaotong University, No. 76 Yan Ta West Road, Xi’an, 710061, P. R. China	A two-stage study was performed to investigate the relationships between gut microbiota and brain-related diseases/traits, and evaluate the potential sex specific effects of gut microbiota	The relationships between gut microbiota and brain-related diseases/traits remains not fully understood	Two-sample	Mental health	Diagnoses - secondary ICD10: T43.5 Other and unspecified antipsychotics and neuroleptics	Brain	UKB-b:4624	MR-Base / IEUOpenGWAS	NA	NA	NA	NA	NA	NA	Numbers not presented in the manuscript and GWAS publication not referenced and some IDs do not match with those in MR-Base	Not clear - may be continuous or case-control	NA	Gut microbiome	Gut microbiota	Goodrich 2016 and Turpin 2016	Not discussed	Both	4292	2687	Study states that there are 2731 subjects in the Goodrich 2016 paper, however the Goodrich paper states there are 1126 participants	Healthy	Goodrich: not mentioned but likely Europen, Turpin: European (from Canada, Isreal, and United States, with 100% "Caucasian"); First degree relatives of subjects with Crohn's disease	Not discussed	IMPUTE version 2 or HumanCoreExome-12v1.1 chip (Illumina) was used to genotype and impute for individuals	Minimum LD Rsq value is p > 0.8	p > 0.05 was significant for horizontal pleiotropy (HP) though it's not clear what they mean by this in terms of what p-value they're using	p < 5.0 x10-5	Palindromic SNPs were allowed with Minor Allele Frequency (MAF) threshold >0.3	Not discussed	Not discussed	NA	306	NA	Goodrich: None reached study-wide threshold for taxa but one SNP reached a study-wide threshold for beta-diversity in smaller subset (n=1248), Turpin: 58	Used a different p-value threshold, but unclear where exactly SNPs have come from - supplementary table 2 lists SNPs used	No	NA	IVW	MR Egger	Weighted median					Not discussed	MR-Base app	MR-Base	Not discussed	Not discussed	Not discussed	Not clear	Not clear	Beta	Missing from table	2.87e-07	NA	NA	NA	0.4461	NA	NA	The detailed procedure of GWAS could not be performed as we wanted, which also had influence on the accuracy of gut microbiota related SNPs	Two-sample MR approach cannot figure out the possibility that the associations discovered are pleiotropic rather than causal, and even then, one cannot not fully discard the possibility of reverse causation	Not discussed	Not discussed	Most of the GWAS information had to be sourced from original GWASs and the sources of the outcome data are not provided explicitly	Yes - they also ran a "PRS" analysis where they calculated the PRS of gut microbiota in UK Biobank and looked at the relationship between this and the "significant discovery results" using pearson's correlation and logistic analysis.	Gut microbiota	Diagnoses - secondary ICD10: T43.5 Other and unspecified antipsychotics and neuroleptics	s	2.87e-07	NA	NA	NA	0.4461	NA	NA
2238214110	No	No	Yes	Sex specific effect of gut microbiota on the risk of psychiatric disorders: A Mendelian randomisation study and PRS analysis using UK Biobank cohort	2021	The World Jounral of Biolofical Psychiatry	10.1080/15622975.2021.1878428	Xin Qi	Feng Zhang	fzhxjtu@mail.xjtu.edu.cn	School of Public Health, Health Science Center, Xi’an Jiaotong University, No. 76 Yan Ta West Road, Xi’an, 710061, P. R. China	A two-stage study was performed to investigate the relationships between gut microbiota and brain-related diseases/traits, and evaluate the potential sex specific effects of gut microbiota	The relationships between gut microbiota and brain-related diseases/traits remains not fully understood	Two-sample	Mental health	Diagnoses - main ICD9: 3050 Nondependent abuse of alcohol	Brain	UKB-b:3862	MR-Base / IEUOpenGWAS	NA	NA	NA	NA	NA	NA	Numbers not presented in the manuscript and GWAS publication not referenced and some IDs do not match with those in MR-Base	Not clear - may be continuous or case-control	NA	Gut microbiome	Gut microbiota	Goodrich 2016 and Turpin 2016	Not discussed	Both	4292	2687	Study states that there are 2731 subjects in the Goodrich 2016 paper, however the Goodrich paper states there are 1126 participants	Healthy	Goodrich: not mentioned but likely Europen, Turpin: European (from Canada, Isreal, and United States, with 100% "Caucasian"); First degree relatives of subjects with Crohn's disease	Not discussed	IMPUTE version 2 or HumanCoreExome-12v1.1 chip (Illumina) was used to genotype and impute for individuals	Minimum LD Rsq value is p > 0.8	p > 0.05 was significant for horizontal pleiotropy (HP) though it's not clear what they mean by this in terms of what p-value they're using	p < 5.0 x10-5	Palindromic SNPs were allowed with Minor Allele Frequency (MAF) threshold >0.3	Not discussed	Not discussed	NA	306	NA	Goodrich: None reached study-wide threshold for taxa but one SNP reached a study-wide threshold for beta-diversity in smaller subset (n=1248), Turpin: 58	Used a different p-value threshold, but unclear where exactly SNPs have come from - supplementary table 2 lists SNPs used	No	NA	IVW	MR Egger	Weighted median					Not discussed	MR-Base app	MR-Base	Not discussed	Not discussed	Not discussed	Not clear	Not clear	Beta	1.2e-07	1.57e-07	NA	NA	NA	0.4475	NA	NA	The detailed procedure of GWAS could not be performed as we wanted, which also had influence on the accuracy of gut microbiota related SNPs	Two-sample MR approach cannot figure out the possibility that the associations discovered are pleiotropic rather than causal, and even then, one cannot not fully discard the possibility of reverse causation	Not discussed	Not discussed	Most of the GWAS information had to be sourced from original GWASs and the sources of the outcome data are not provided explicitly	Yes - they also ran a "PRS" analysis where they calculated the PRS of gut microbiota in UK Biobank and looked at the relationship between this and the "significant discovery results" using pearson's correlation and logistic analysis.	Gut microbiota	Diagnoses - main ICD9: 3050 Nondependent abuse of alcohol	1.2e-07	1.57e-07	NA	NA	NA	0.4475	NA	NA
2238214110	No	No	Yes	Sex specific effect of gut microbiota on the risk of psychiatric disorders: A Mendelian randomisation study and PRS analysis using UK Biobank cohort	2021	The World Jounral of Biolofical Psychiatry	10.1080/15622975.2021.1878428	Xin Qi	Feng Zhang	fzhxjtu@mail.xjtu.edu.cn	School of Public Health, Health Science Center, Xi’an Jiaotong University, No. 76 Yan Ta West Road, Xi’an, 710061, P. R. China	A two-stage study was performed to investigate the relationships between gut microbiota and brain-related diseases/traits, and evaluate the potential sex specific effects of gut microbiota	The relationships between gut microbiota and brain-related diseases/traits remains not fully understood	Two-sample	Mental health	Non-cancer illness code, self-reported: diabetic neuropathy/ulcers	Brain	UKB-b:15040	MR-Base / IEUOpenGWAS	NA	NA	NA	NA	NA	NA	Numbers not presented in the manuscript and GWAS publication not referenced and some IDs do not match with those in MR-Base	Not clear - may be continuous or case-control	NA	Gut microbiome	Gut microbiota	Goodrich 2016 and Turpin 2016	Not discussed	Both	4292	2687	Study states that there are 2731 subjects in the Goodrich 2016 paper, however the Goodrich paper states there are 1126 participants	Healthy	Goodrich: not mentioned but likely Europen, Turpin: European (from Canada, Isreal, and United States, with 100% "Caucasian"); First degree relatives of subjects with Crohn's disease	Not discussed	IMPUTE version 2 or HumanCoreExome-12v1.1 chip (Illumina) was used to genotype and impute for individuals	Minimum LD Rsq value is p > 0.8	p > 0.05 was significant for horizontal pleiotropy (HP) though it's not clear what they mean by this in terms of what p-value they're using	p < 5.0 x10-5	Palindromic SNPs were allowed with Minor Allele Frequency (MAF) threshold >0.3	Not discussed	Not discussed	NA	306	NA	Goodrich: None reached study-wide threshold for taxa but one SNP reached a study-wide threshold for beta-diversity in smaller subset (n=1248), Turpin: 58	Used a different p-value threshold, but unclear where exactly SNPs have come from - supplementary table 2 lists SNPs used	No	NA	IVW	MR Egger	Weighted median					Not discussed	MR-Base app	MR-Base	Not discussed	Not discussed	Not discussed	Not clear	Not clear	Beta	-3.32e-07	4.39e-07	NA	NA	NA	0.4493	NA	NA	The detailed procedure of GWAS could not be performed as we wanted, which also had influence on the accuracy of gut microbiota related SNPs	Two-sample MR approach cannot figure out the possibility that the associations discovered are pleiotropic rather than causal, and even then, one cannot not fully discard the possibility of reverse causation	Not discussed	Not discussed	Most of the GWAS information had to be sourced from original GWASs and the sources of the outcome data are not provided explicitly	Yes - they also ran a "PRS" analysis where they calculated the PRS of gut microbiota in UK Biobank and looked at the relationship between this and the "significant discovery results" using pearson's correlation and logistic analysis.	Gut microbiota	Non-cancer illness code, self-reported: diabetic neuropathy/ulcers	-3.32e-07	4.39e-07	NA	NA	NA	0.4493	NA	NA
2238214110	No	No	Yes	Sex specific effect of gut microbiota on the risk of psychiatric disorders: A Mendelian randomisation study and PRS analysis using UK Biobank cohort	2021	The World Jounral of Biolofical Psychiatry	10.1080/15622975.2021.1878428	Xin Qi	Feng Zhang	fzhxjtu@mail.xjtu.edu.cn	School of Public Health, Health Science Center, Xi’an Jiaotong University, No. 76 Yan Ta West Road, Xi’an, 710061, P. R. China	A two-stage study was performed to investigate the relationships between gut microbiota and brain-related diseases/traits, and evaluate the potential sex specific effects of gut microbiota	The relationships between gut microbiota and brain-related diseases/traits remains not fully understood	Two-sample	Mental health	Diagnoses - main ICD10: T51.9 Alcohol, unspecified	Brain	UKB-b:19836	MR-Base / IEUOpenGWAS	NA	NA	NA	NA	NA	NA	Numbers not presented in the manuscript and GWAS publication not referenced and some IDs do not match with those in MR-Base	Not clear - may be continuous or case-control	NA	Gut microbiome	Gut microbiota	Goodrich 2016 and Turpin 2016	Not discussed	Both	4292	2687	Study states that there are 2731 subjects in the Goodrich 2016 paper, however the Goodrich paper states there are 1126 participants	Healthy	Goodrich: not mentioned but likely Europen, Turpin: European (from Canada, Isreal, and United States, with 100% "Caucasian"); First degree relatives of subjects with Crohn's disease	Not discussed	IMPUTE version 2 or HumanCoreExome-12v1.1 chip (Illumina) was used to genotype and impute for individuals	Minimum LD Rsq value is p > 0.8	p > 0.05 was significant for horizontal pleiotropy (HP) though it's not clear what they mean by this in terms of what p-value they're using	p < 5.0 x10-5	Palindromic SNPs were allowed with Minor Allele Frequency (MAF) threshold >0.3	Not discussed	Not discussed	NA	306	NA	Goodrich: None reached study-wide threshold for taxa but one SNP reached a study-wide threshold for beta-diversity in smaller subset (n=1248), Turpin: 58	Used a different p-value threshold, but unclear where exactly SNPs have come from - supplementary table 2 lists SNPs used	No	NA	IVW	MR Egger	Weighted median					Not discussed	MR-Base app	MR-Base	Not discussed	Not discussed	Not discussed	Not clear	Not clear	Beta	-9.81e-08	1.3e-07	NA	NA	NA	0.4493	NA	NA	The detailed procedure of GWAS could not be performed as we wanted, which also had influence on the accuracy of gut microbiota related SNPs	Two-sample MR approach cannot figure out the possibility that the associations discovered are pleiotropic rather than causal, and even then, one cannot not fully discard the possibility of reverse causation	Not discussed	Not discussed	Most of the GWAS information had to be sourced from original GWASs and the sources of the outcome data are not provided explicitly	Yes - they also ran a "PRS" analysis where they calculated the PRS of gut microbiota in UK Biobank and looked at the relationship between this and the "significant discovery results" using pearson's correlation and logistic analysis.	Gut microbiota	Diagnoses - main ICD10: T51.9 Alcohol, unspecified	-9.81e-08	1.3e-07	NA	NA	NA	0.4493	NA	NA
2238214110	No	No	Yes	Sex specific effect of gut microbiota on the risk of psychiatric disorders: A Mendelian randomisation study and PRS analysis using UK Biobank cohort	2021	The World Jounral of Biolofical Psychiatry	10.1080/15622975.2021.1878428	Xin Qi	Feng Zhang	fzhxjtu@mail.xjtu.edu.cn	School of Public Health, Health Science Center, Xi’an Jiaotong University, No. 76 Yan Ta West Road, Xi’an, 710061, P. R. China	A two-stage study was performed to investigate the relationships between gut microbiota and brain-related diseases/traits, and evaluate the potential sex specific effects of gut microbiota	The relationships between gut microbiota and brain-related diseases/traits remains not fully understood	Two-sample	Mental health	Average weekly spirits intake	Brain	UKB-b:1707	MR-Base / IEUOpenGWAS	NA	NA	NA	NA	NA	NA	Numbers not presented in the manuscript and GWAS publication not referenced and some IDs do not match with those in MR-Base	Not clear - may be continuous or case-control	NA	Gut microbiome	Gut microbiota	Goodrich 2016 and Turpin 2016	Not discussed	Both	4292	2687	Study states that there are 2731 subjects in the Goodrich 2016 paper, however the Goodrich paper states there are 1126 participants	Healthy	Goodrich: not mentioned but likely Europen, Turpin: European (from Canada, Isreal, and United States, with 100% "Caucasian"); First degree relatives of subjects with Crohn's disease	Not discussed	IMPUTE version 2 or HumanCoreExome-12v1.1 chip (Illumina) was used to genotype and impute for individuals	Minimum LD Rsq value is p > 0.8	p > 0.05 was significant for horizontal pleiotropy (HP) though it's not clear what they mean by this in terms of what p-value they're using	p < 5.0 x10-5	Palindromic SNPs were allowed with Minor Allele Frequency (MAF) threshold >0.3	Not discussed	Not discussed	NA	306	NA	Goodrich: None reached study-wide threshold for taxa but one SNP reached a study-wide threshold for beta-diversity in smaller subset (n=1248), Turpin: 58	Used a different p-value threshold, but unclear where exactly SNPs have come from - supplementary table 2 lists SNPs used	No	NA	IVW	MR Egger	Weighted median					Not discussed	MR-Base app	MR-Base	Not discussed	Not discussed	Not discussed	Not clear	Not clear	Beta	-2.13e-05	2.82e-05	NA	NA	NA	0.4503	NA	NA	The detailed procedure of GWAS could not be performed as we wanted, which also had influence on the accuracy of gut microbiota related SNPs	Two-sample MR approach cannot figure out the possibility that the associations discovered are pleiotropic rather than causal, and even then, one cannot not fully discard the possibility of reverse causation	Not discussed	Not discussed	Most of the GWAS information had to be sourced from original GWASs and the sources of the outcome data are not provided explicitly	Yes - they also ran a "PRS" analysis where they calculated the PRS of gut microbiota in UK Biobank and looked at the relationship between this and the "significant discovery results" using pearson's correlation and logistic analysis.	Gut microbiota	Average weekly spirits intake	-2.13e-05	2.82e-05	NA	NA	NA	0.4503	NA	NA
2238214110	No	No	Yes	Sex specific effect of gut microbiota on the risk of psychiatric disorders: A Mendelian randomisation study and PRS analysis using UK Biobank cohort	2021	The World Jounral of Biolofical Psychiatry	10.1080/15622975.2021.1878428	Xin Qi	Feng Zhang	fzhxjtu@mail.xjtu.edu.cn	School of Public Health, Health Science Center, Xi’an Jiaotong University, No. 76 Yan Ta West Road, Xi’an, 710061, P. R. China	A two-stage study was performed to investigate the relationships between gut microbiota and brain-related diseases/traits, and evaluate the potential sex specific effects of gut microbiota	The relationships between gut microbiota and brain-related diseases/traits remains not fully understood	Two-sample	Mental health	Operative procedures - main OPCS: A48.6 Removal of neurostimulator adjacent to spinal cord	Brain	UKB-b:8515	MR-Base / IEUOpenGWAS	NA	NA	NA	NA	NA	NA	Numbers not presented in the manuscript and GWAS publication not referenced and some IDs do not match with those in MR-Base	Not clear - may be continuous or case-control	NA	Gut microbiome	Gut microbiota	Goodrich 2016 and Turpin 2016	Not discussed	Both	4292	2687	Study states that there are 2731 subjects in the Goodrich 2016 paper, however the Goodrich paper states there are 1126 participants	Healthy	Goodrich: not mentioned but likely Europen, Turpin: European (from Canada, Isreal, and United States, with 100% "Caucasian"); First degree relatives of subjects with Crohn's disease	Not discussed	IMPUTE version 2 or HumanCoreExome-12v1.1 chip (Illumina) was used to genotype and impute for individuals	Minimum LD Rsq value is p > 0.8	p > 0.05 was significant for horizontal pleiotropy (HP) though it's not clear what they mean by this in terms of what p-value they're using	p < 5.0 x10-5	Palindromic SNPs were allowed with Minor Allele Frequency (MAF) threshold >0.3	Not discussed	Not discussed	NA	306	NA	Goodrich: None reached study-wide threshold for taxa but one SNP reached a study-wide threshold for beta-diversity in smaller subset (n=1248), Turpin: 58	Used a different p-value threshold, but unclear where exactly SNPs have come from - supplementary table 2 lists SNPs used	No	NA	IVW	MR Egger	Weighted median					Not discussed	MR-Base app	MR-Base	Not discussed	Not discussed	Not discussed	Not clear	Not clear	Beta	1.19e-07	1.58e-07	NA	NA	NA	0.4504	NA	NA	The detailed procedure of GWAS could not be performed as we wanted, which also had influence on the accuracy of gut microbiota related SNPs	Two-sample MR approach cannot figure out the possibility that the associations discovered are pleiotropic rather than causal, and even then, one cannot not fully discard the possibility of reverse causation	Not discussed	Not discussed	Most of the GWAS information had to be sourced from original GWASs and the sources of the outcome data are not provided explicitly	Yes - they also ran a "PRS" analysis where they calculated the PRS of gut microbiota in UK Biobank and looked at the relationship between this and the "significant discovery results" using pearson's correlation and logistic analysis.	Gut microbiota	Operative procedures - main OPCS: A48.6 Removal of neurostimulator adjacent to spinal cord	1.19e-07	1.58e-07	NA	NA	NA	0.4504	NA	NA
2238214110	No	No	Yes	Sex specific effect of gut microbiota on the risk of psychiatric disorders: A Mendelian randomisation study and PRS analysis using UK Biobank cohort	2021	The World Jounral of Biolofical Psychiatry	10.1080/15622975.2021.1878428	Xin Qi	Feng Zhang	fzhxjtu@mail.xjtu.edu.cn	School of Public Health, Health Science Center, Xi’an Jiaotong University, No. 76 Yan Ta West Road, Xi’an, 710061, P. R. China	A two-stage study was performed to investigate the relationships between gut microbiota and brain-related diseases/traits, and evaluate the potential sex specific effects of gut microbiota	The relationships between gut microbiota and brain-related diseases/traits remains not fully understood	Two-sample	Mental health	Why reduced smoking: Financial reasons	Brain	UKB-b:14050	MR-Base / IEUOpenGWAS	NA	NA	NA	NA	NA	NA	Numbers not presented in the manuscript and GWAS publication not referenced and some IDs do not match with those in MR-Base	Not clear - may be continuous or case-control	NA	Gut microbiome	Gut microbiota	Goodrich 2016 and Turpin 2016	Not discussed	Both	4292	2687	Study states that there are 2731 subjects in the Goodrich 2016 paper, however the Goodrich paper states there are 1126 participants	Healthy	Goodrich: not mentioned but likely Europen, Turpin: European (from Canada, Isreal, and United States, with 100% "Caucasian"); First degree relatives of subjects with Crohn's disease	Not discussed	IMPUTE version 2 or HumanCoreExome-12v1.1 chip (Illumina) was used to genotype and impute for individuals	Minimum LD Rsq value is p > 0.8	p > 0.05 was significant for horizontal pleiotropy (HP) though it's not clear what they mean by this in terms of what p-value they're using	p < 5.0 x10-5	Palindromic SNPs were allowed with Minor Allele Frequency (MAF) threshold >0.3	Not discussed	Not discussed	NA	306	NA	Goodrich: None reached study-wide threshold for taxa but one SNP reached a study-wide threshold for beta-diversity in smaller subset (n=1248), Turpin: 58	Used a different p-value threshold, but unclear where exactly SNPs have come from - supplementary table 2 lists SNPs used	No	NA	IVW	MR Egger	Weighted median					Not discussed	MR-Base app	MR-Base	Not discussed	Not discussed	Not discussed	Not clear	Not clear	Beta	-4.36e-05	5.8e-05	NA	NA	NA	0.4514	NA	NA	The detailed procedure of GWAS could not be performed as we wanted, which also had influence on the accuracy of gut microbiota related SNPs	Two-sample MR approach cannot figure out the possibility that the associations discovered are pleiotropic rather than causal, and even then, one cannot not fully discard the possibility of reverse causation	Not discussed	Not discussed	Most of the GWAS information had to be sourced from original GWASs and the sources of the outcome data are not provided explicitly	Yes - they also ran a "PRS" analysis where they calculated the PRS of gut microbiota in UK Biobank and looked at the relationship between this and the "significant discovery results" using pearson's correlation and logistic analysis.	Gut microbiota	Why reduced smoking: Financial reasons	-4.36e-05	5.8e-05	NA	NA	NA	0.4514	NA	NA
2238214110	No	No	Yes	Sex specific effect of gut microbiota on the risk of psychiatric disorders: A Mendelian randomisation study and PRS analysis using UK Biobank cohort	2021	The World Jounral of Biolofical Psychiatry	10.1080/15622975.2021.1878428	Xin Qi	Feng Zhang	fzhxjtu@mail.xjtu.edu.cn	School of Public Health, Health Science Center, Xi’an Jiaotong University, No. 76 Yan Ta West Road, Xi’an, 710061, P. R. China	A two-stage study was performed to investigate the relationships between gut microbiota and brain-related diseases/traits, and evaluate the potential sex specific effects of gut microbiota	The relationships between gut microbiota and brain-related diseases/traits remains not fully understood	Two-sample	Mental health	Alcohol drinker status: Previous	Brain	UKB-a:227	MR-Base / IEUOpenGWAS	NA	NA	NA	NA	NA	NA	Numbers not presented in the manuscript and GWAS publication not referenced and some IDs do not match with those in MR-Base	Not clear - may be continuous or case-control	NA	Gut microbiome	Gut microbiota	Goodrich 2016 and Turpin 2016	Not discussed	Both	4292	2687	Study states that there are 2731 subjects in the Goodrich 2016 paper, however the Goodrich paper states there are 1126 participants	Healthy	Goodrich: not mentioned but likely Europen, Turpin: European (from Canada, Isreal, and United States, with 100% "Caucasian"); First degree relatives of subjects with Crohn's disease	Not discussed	IMPUTE version 2 or HumanCoreExome-12v1.1 chip (Illumina) was used to genotype and impute for individuals	Minimum LD Rsq value is p > 0.8	p > 0.05 was significant for horizontal pleiotropy (HP) though it's not clear what they mean by this in terms of what p-value they're using	p < 5.0 x10-5	Palindromic SNPs were allowed with Minor Allele Frequency (MAF) threshold >0.3	Not discussed	Not discussed	NA	306	NA	Goodrich: None reached study-wide threshold for taxa but one SNP reached a study-wide threshold for beta-diversity in smaller subset (n=1248), Turpin: 58	Used a different p-value threshold, but unclear where exactly SNPs have come from - supplementary table 2 lists SNPs used	No	NA	IVW	MR Egger	Weighted median					Not discussed	MR-Base app	MR-Base	Not discussed	Not discussed	Not discussed	Not clear	Not clear	Beta	-3.9e-06	5.23e-06	NA	NA	NA	0.4559	NA	NA	The detailed procedure of GWAS could not be performed as we wanted, which also had influence on the accuracy of gut microbiota related SNPs	Two-sample MR approach cannot figure out the possibility that the associations discovered are pleiotropic rather than causal, and even then, one cannot not fully discard the possibility of reverse causation	Not discussed	Not discussed	Most of the GWAS information had to be sourced from original GWASs and the sources of the outcome data are not provided explicitly	Yes - they also ran a "PRS" analysis where they calculated the PRS of gut microbiota in UK Biobank and looked at the relationship between this and the "significant discovery results" using pearson's correlation and logistic analysis.	Gut microbiota	Alcohol drinker status: Previous	-3.9e-06	5.23e-06	NA	NA	NA	0.4559	NA	NA
2238214110	No	No	Yes	Sex specific effect of gut microbiota on the risk of psychiatric disorders: A Mendelian randomisation study and PRS analysis using UK Biobank cohort	2021	The World Jounral of Biolofical Psychiatry	10.1080/15622975.2021.1878428	Xin Qi	Feng Zhang	fzhxjtu@mail.xjtu.edu.cn	School of Public Health, Health Science Center, Xi’an Jiaotong University, No. 76 Yan Ta West Road, Xi’an, 710061, P. R. China	A two-stage study was performed to investigate the relationships between gut microbiota and brain-related diseases/traits, and evaluate the potential sex specific effects of gut microbiota	The relationships between gut microbiota and brain-related diseases/traits remains not fully understood	Two-sample	Mental health	Diagnoses - secondary ICD10: G63.2 Diabetic polyneuropathy	Brain	UKB-b:16795	MR-Base / IEUOpenGWAS	NA	NA	NA	NA	NA	NA	Numbers not presented in the manuscript and GWAS publication not referenced and some IDs do not match with those in MR-Base	Not clear - may be continuous or case-control	NA	Gut microbiome	Gut microbiota	Goodrich 2016 and Turpin 2016	Not discussed	Both	4292	2687	Study states that there are 2731 subjects in the Goodrich 2016 paper, however the Goodrich paper states there are 1126 participants	Healthy	Goodrich: not mentioned but likely Europen, Turpin: European (from Canada, Isreal, and United States, with 100% "Caucasian"); First degree relatives of subjects with Crohn's disease	Not discussed	IMPUTE version 2 or HumanCoreExome-12v1.1 chip (Illumina) was used to genotype and impute for individuals	Minimum LD Rsq value is p > 0.8	p > 0.05 was significant for horizontal pleiotropy (HP) though it's not clear what they mean by this in terms of what p-value they're using	p < 5.0 x10-5	Palindromic SNPs were allowed with Minor Allele Frequency (MAF) threshold >0.3	Not discussed	Not discussed	NA	306	NA	Goodrich: None reached study-wide threshold for taxa but one SNP reached a study-wide threshold for beta-diversity in smaller subset (n=1248), Turpin: 58	Used a different p-value threshold, but unclear where exactly SNPs have come from - supplementary table 2 lists SNPs used	No	NA	IVW	MR Egger	Weighted median					Not discussed	MR-Base app	MR-Base	Not discussed	Not discussed	Not discussed	Not clear	Not clear	Beta	-3.64e-07	4.95e-07	NA	NA	NA	0.4618	NA	NA	The detailed procedure of GWAS could not be performed as we wanted, which also had influence on the accuracy of gut microbiota related SNPs	Two-sample MR approach cannot figure out the possibility that the associations discovered are pleiotropic rather than causal, and even then, one cannot not fully discard the possibility of reverse causation	Not discussed	Not discussed	Most of the GWAS information had to be sourced from original GWASs and the sources of the outcome data are not provided explicitly	Yes - they also ran a "PRS" analysis where they calculated the PRS of gut microbiota in UK Biobank and looked at the relationship between this and the "significant discovery results" using pearson's correlation and logistic analysis.	Gut microbiota	Diagnoses - secondary ICD10: G63.2 Diabetic polyneuropathy	-3.64e-07	4.95e-07	NA	NA	NA	0.4618	NA	NA
2238214110	No	No	Yes	Sex specific effect of gut microbiota on the risk of psychiatric disorders: A Mendelian randomisation study and PRS analysis using UK Biobank cohort	2021	The World Jounral of Biolofical Psychiatry	10.1080/15622975.2021.1878428	Xin Qi	Feng Zhang	fzhxjtu@mail.xjtu.edu.cn	School of Public Health, Health Science Center, Xi’an Jiaotong University, No. 76 Yan Ta West Road, Xi’an, 710061, P. R. China	A two-stage study was performed to investigate the relationships between gut microbiota and brain-related diseases/traits, and evaluate the potential sex specific effects of gut microbiota	The relationships between gut microbiota and brain-related diseases/traits remains not fully understood	Two-sample	Mental health	8-choice reaction time	Brain	1063	MR-Base / IEUOpenGWAS	NA	NA	NA	NA	NA	NA	Numbers not presented in the manuscript and GWAS publication not referenced and some IDs do not match with those in MR-Base	Not clear - may be continuous or case-control	NA	Gut microbiome	Gut microbiota	Goodrich 2016 and Turpin 2016	Not discussed	Both	4292	2687	Study states that there are 2731 subjects in the Goodrich 2016 paper, however the Goodrich paper states there are 1126 participants	Healthy	Goodrich: not mentioned but likely Europen, Turpin: European (from Canada, Isreal, and United States, with 100% "Caucasian"); First degree relatives of subjects with Crohn's disease	Not discussed	IMPUTE version 2 or HumanCoreExome-12v1.1 chip (Illumina) was used to genotype and impute for individuals	Minimum LD Rsq value is p > 0.8	p > 0.05 was significant for horizontal pleiotropy (HP) though it's not clear what they mean by this in terms of what p-value they're using	p < 5.0 x10-5	Palindromic SNPs were allowed with Minor Allele Frequency (MAF) threshold >0.3	Not discussed	Not discussed	NA	306	NA	Goodrich: None reached study-wide threshold for taxa but one SNP reached a study-wide threshold for beta-diversity in smaller subset (n=1248), Turpin: 58	Used a different p-value threshold, but unclear where exactly SNPs have come from - supplementary table 2 lists SNPs used	No	NA	IVW	MR Egger	Weighted median					Not discussed	MR-Base app	MR-Base	Not discussed	Not discussed	Not discussed	Not clear	Not clear	Beta	0.000331	0.000451	NA	NA	NA	0.4625	NA	NA	The detailed procedure of GWAS could not be performed as we wanted, which also had influence on the accuracy of gut microbiota related SNPs	Two-sample MR approach cannot figure out the possibility that the associations discovered are pleiotropic rather than causal, and even then, one cannot not fully discard the possibility of reverse causation	Not discussed	Not discussed	Most of the GWAS information had to be sourced from original GWASs and the sources of the outcome data are not provided explicitly	Yes - they also ran a "PRS" analysis where they calculated the PRS of gut microbiota in UK Biobank and looked at the relationship between this and the "significant discovery results" using pearson's correlation and logistic analysis.	Gut microbiota	8-choice reaction time	0.000331	0.000451	NA	NA	NA	0.4625	NA	NA
2238214110	No	No	Yes	Sex specific effect of gut microbiota on the risk of psychiatric disorders: A Mendelian randomisation study and PRS analysis using UK Biobank cohort	2021	The World Jounral of Biolofical Psychiatry	10.1080/15622975.2021.1878428	Xin Qi	Feng Zhang	fzhxjtu@mail.xjtu.edu.cn	School of Public Health, Health Science Center, Xi’an Jiaotong University, No. 76 Yan Ta West Road, Xi’an, 710061, P. R. China	A two-stage study was performed to investigate the relationships between gut microbiota and brain-related diseases/traits, and evaluate the potential sex specific effects of gut microbiota	The relationships between gut microbiota and brain-related diseases/traits remains not fully understood	Two-sample	Mental health	Major Depressive Disorder	Brain	1187	MR-Base / IEUOpenGWAS	NA	NA	NA	NA	NA	NA	Numbers not presented in the manuscript and GWAS publication not referenced and some IDs do not match with those in MR-Base	Not clear - may be continuous or case-control	NA	Gut microbiome	Gut microbiota	Goodrich 2016 and Turpin 2016	Not discussed	Both	4292	2687	Study states that there are 2731 subjects in the Goodrich 2016 paper, however the Goodrich paper states there are 1126 participants	Healthy	Goodrich: not mentioned but likely Europen, Turpin: European (from Canada, Isreal, and United States, with 100% "Caucasian"); First degree relatives of subjects with Crohn's disease	Not discussed	IMPUTE version 2 or HumanCoreExome-12v1.1 chip (Illumina) was used to genotype and impute for individuals	Minimum LD Rsq value is p > 0.8	p > 0.05 was significant for horizontal pleiotropy (HP) though it's not clear what they mean by this in terms of what p-value they're using	p < 5.0 x10-5	Palindromic SNPs were allowed with Minor Allele Frequency (MAF) threshold >0.3	Not discussed	Not discussed	NA	306	NA	Goodrich: None reached study-wide threshold for taxa but one SNP reached a study-wide threshold for beta-diversity in smaller subset (n=1248), Turpin: 58	Used a different p-value threshold, but unclear where exactly SNPs have come from - supplementary table 2 lists SNPs used	No	NA	IVW	MR Egger	Weighted median					Not discussed	MR-Base app	MR-Base	Not discussed	Not discussed	Not discussed	Not clear	Not clear	Beta	-0.00336	0.00459	NA	NA	NA	0.4637	NA	NA	The detailed procedure of GWAS could not be performed as we wanted, which also had influence on the accuracy of gut microbiota related SNPs	Two-sample MR approach cannot figure out the possibility that the associations discovered are pleiotropic rather than causal, and even then, one cannot not fully discard the possibility of reverse causation	Not discussed	Not discussed	Most of the GWAS information had to be sourced from original GWASs and the sources of the outcome data are not provided explicitly	Yes - they also ran a "PRS" analysis where they calculated the PRS of gut microbiota in UK Biobank and looked at the relationship between this and the "significant discovery results" using pearson's correlation and logistic analysis.	Gut microbiota	Major Depressive Disorder	-0.00336	0.00459	NA	NA	NA	0.4637	NA	NA
2238214110	No	No	Yes	Sex specific effect of gut microbiota on the risk of psychiatric disorders: A Mendelian randomisation study and PRS analysis using UK Biobank cohort	2021	The World Jounral of Biolofical Psychiatry	10.1080/15622975.2021.1878428	Xin Qi	Feng Zhang	fzhxjtu@mail.xjtu.edu.cn	School of Public Health, Health Science Center, Xi’an Jiaotong University, No. 76 Yan Ta West Road, Xi’an, 710061, P. R. China	A two-stage study was performed to investigate the relationships between gut microbiota and brain-related diseases/traits, and evaluate the potential sex specific effects of gut microbiota	The relationships between gut microbiota and brain-related diseases/traits remains not fully understood	Two-sample	Mental health	Digit symbol	Brain	1067	MR-Base / IEUOpenGWAS	NA	NA	NA	NA	NA	NA	Numbers not presented in the manuscript and GWAS publication not referenced and some IDs do not match with those in MR-Base	Not clear - may be continuous or case-control	NA	Gut microbiome	Gut microbiota	Goodrich 2016 and Turpin 2016	Not discussed	Both	4292	2687	Study states that there are 2731 subjects in the Goodrich 2016 paper, however the Goodrich paper states there are 1126 participants	Healthy	Goodrich: not mentioned but likely Europen, Turpin: European (from Canada, Isreal, and United States, with 100% "Caucasian"); First degree relatives of subjects with Crohn's disease	Not discussed	IMPUTE version 2 or HumanCoreExome-12v1.1 chip (Illumina) was used to genotype and impute for individuals	Minimum LD Rsq value is p > 0.8	p > 0.05 was significant for horizontal pleiotropy (HP) though it's not clear what they mean by this in terms of what p-value they're using	p < 5.0 x10-5	Palindromic SNPs were allowed with Minor Allele Frequency (MAF) threshold >0.3	Not discussed	Not discussed	NA	306	NA	Goodrich: None reached study-wide threshold for taxa but one SNP reached a study-wide threshold for beta-diversity in smaller subset (n=1248), Turpin: 58	Used a different p-value threshold, but unclear where exactly SNPs have come from - supplementary table 2 lists SNPs used	No	NA	IVW	MR Egger	Weighted median					Not discussed	MR-Base app	MR-Base	Not discussed	Not discussed	Not discussed	Not clear	Not clear	Beta	0.000214	0.000296	NA	NA	NA	0.4682	NA	NA	The detailed procedure of GWAS could not be performed as we wanted, which also had influence on the accuracy of gut microbiota related SNPs	Two-sample MR approach cannot figure out the possibility that the associations discovered are pleiotropic rather than causal, and even then, one cannot not fully discard the possibility of reverse causation	Not discussed	Not discussed	Most of the GWAS information had to be sourced from original GWASs and the sources of the outcome data are not provided explicitly	Yes - they also ran a "PRS" analysis where they calculated the PRS of gut microbiota in UK Biobank and looked at the relationship between this and the "significant discovery results" using pearson's correlation and logistic analysis.	Gut microbiota	Digit symbol	0.000214	0.000296	NA	NA	NA	0.4682	NA	NA
2238214110	No	No	Yes	Sex specific effect of gut microbiota on the risk of psychiatric disorders: A Mendelian randomisation study and PRS analysis using UK Biobank cohort	2021	The World Jounral of Biolofical Psychiatry	10.1080/15622975.2021.1878428	Xin Qi	Feng Zhang	fzhxjtu@mail.xjtu.edu.cn	School of Public Health, Health Science Center, Xi’an Jiaotong University, No. 76 Yan Ta West Road, Xi’an, 710061, P. R. China	A two-stage study was performed to investigate the relationships between gut microbiota and brain-related diseases/traits, and evaluate the potential sex specific effects of gut microbiota	The relationships between gut microbiota and brain-related diseases/traits remains not fully understood	Two-sample	Mental health	Depressive symptoms	Brain	1000	MR-Base / IEUOpenGWAS	NA	NA	NA	NA	NA	NA	Numbers not presented in the manuscript and GWAS publication not referenced and some IDs do not match with those in MR-Base	Not clear - may be continuous or case-control	NA	Gut microbiome	Gut microbiota	Goodrich 2016 and Turpin 2016	Not discussed	Both	4292	2687	Study states that there are 2731 subjects in the Goodrich 2016 paper, however the Goodrich paper states there are 1126 participants	Healthy	Goodrich: not mentioned but likely Europen, Turpin: European (from Canada, Isreal, and United States, with 100% "Caucasian"); First degree relatives of subjects with Crohn's disease	Not discussed	IMPUTE version 2 or HumanCoreExome-12v1.1 chip (Illumina) was used to genotype and impute for individuals	Minimum LD Rsq value is p > 0.8	p > 0.05 was significant for horizontal pleiotropy (HP) though it's not clear what they mean by this in terms of what p-value they're using	p < 5.0 x10-5	Palindromic SNPs were allowed with Minor Allele Frequency (MAF) threshold >0.3	Not discussed	Not discussed	NA	306	NA	Goodrich: None reached study-wide threshold for taxa but one SNP reached a study-wide threshold for beta-diversity in smaller subset (n=1248), Turpin: 58	Used a different p-value threshold, but unclear where exactly SNPs have come from - supplementary table 2 lists SNPs used	No	NA	IVW	MR Egger	Weighted median					Not discussed	MR-Base app	MR-Base	Not discussed	Not discussed	Not discussed	Not clear	Not clear	Beta	3.42e-05	4.73e-05	NA	NA	NA	0.4705	NA	NA	The detailed procedure of GWAS could not be performed as we wanted, which also had influence on the accuracy of gut microbiota related SNPs	Two-sample MR approach cannot figure out the possibility that the associations discovered are pleiotropic rather than causal, and even then, one cannot not fully discard the possibility of reverse causation	Not discussed	Not discussed	Most of the GWAS information had to be sourced from original GWASs and the sources of the outcome data are not provided explicitly	Yes - they also ran a "PRS" analysis where they calculated the PRS of gut microbiota in UK Biobank and looked at the relationship between this and the "significant discovery results" using pearson's correlation and logistic analysis.	Gut microbiota	Depressive symptoms	3.42e-05	4.73e-05	NA	NA	NA	0.4705	NA	NA
2238214110	No	No	Yes	Sex specific effect of gut microbiota on the risk of psychiatric disorders: A Mendelian randomisation study and PRS analysis using UK Biobank cohort	2021	The World Jounral of Biolofical Psychiatry	10.1080/15622975.2021.1878428	Xin Qi	Feng Zhang	fzhxjtu@mail.xjtu.edu.cn	School of Public Health, Health Science Center, Xi’an Jiaotong University, No. 76 Yan Ta West Road, Xi’an, 710061, P. R. China	A two-stage study was performed to investigate the relationships between gut microbiota and brain-related diseases/traits, and evaluate the potential sex specific effects of gut microbiota	The relationships between gut microbiota and brain-related diseases/traits remains not fully understood	Two-sample	Mental health	Number of incorrect matches in round	Brain	UKB-a:356	MR-Base / IEUOpenGWAS	NA	NA	NA	NA	NA	NA	Numbers not presented in the manuscript and GWAS publication not referenced and some IDs do not match with those in MR-Base	Not clear - may be continuous or case-control	NA	Gut microbiome	Gut microbiota	Goodrich 2016 and Turpin 2016	Not discussed	Both	4292	2687	Study states that there are 2731 subjects in the Goodrich 2016 paper, however the Goodrich paper states there are 1126 participants	Healthy	Goodrich: not mentioned but likely Europen, Turpin: European (from Canada, Isreal, and United States, with 100% "Caucasian"); First degree relatives of subjects with Crohn's disease	Not discussed	IMPUTE version 2 or HumanCoreExome-12v1.1 chip (Illumina) was used to genotype and impute for individuals	Minimum LD Rsq value is p > 0.8	p > 0.05 was significant for horizontal pleiotropy (HP) though it's not clear what they mean by this in terms of what p-value they're using	p < 5.0 x10-5	Palindromic SNPs were allowed with Minor Allele Frequency (MAF) threshold >0.3	Not discussed	Not discussed	NA	306	NA	Goodrich: None reached study-wide threshold for taxa but one SNP reached a study-wide threshold for beta-diversity in smaller subset (n=1248), Turpin: 58	Used a different p-value threshold, but unclear where exactly SNPs have come from - supplementary table 2 lists SNPs used	No	NA	IVW	MR Egger	Weighted median					Not discussed	MR-Base app	MR-Base	Not discussed	Not discussed	Not discussed	Not clear	Not clear	Beta	2.28e-05	3.16e-05	NA	NA	NA	0.4708	NA	NA	The detailed procedure of GWAS could not be performed as we wanted, which also had influence on the accuracy of gut microbiota related SNPs	Two-sample MR approach cannot figure out the possibility that the associations discovered are pleiotropic rather than causal, and even then, one cannot not fully discard the possibility of reverse causation	Not discussed	Not discussed	Most of the GWAS information had to be sourced from original GWASs and the sources of the outcome data are not provided explicitly	Yes - they also ran a "PRS" analysis where they calculated the PRS of gut microbiota in UK Biobank and looked at the relationship between this and the "significant discovery results" using pearson's correlation and logistic analysis.	Gut microbiota	Number of incorrect matches in round	2.28e-05	3.16e-05	NA	NA	NA	0.4708	NA	NA
2238214110	No	No	Yes	Sex specific effect of gut microbiota on the risk of psychiatric disorders: A Mendelian randomisation study and PRS analysis using UK Biobank cohort	2021	The World Jounral of Biolofical Psychiatry	10.1080/15622975.2021.1878428	Xin Qi	Feng Zhang	fzhxjtu@mail.xjtu.edu.cn	School of Public Health, Health Science Center, Xi’an Jiaotong University, No. 76 Yan Ta West Road, Xi’an, 710061, P. R. China	A two-stage study was performed to investigate the relationships between gut microbiota and brain-related diseases/traits, and evaluate the potential sex specific effects of gut microbiota	The relationships between gut microbiota and brain-related diseases/traits remains not fully understood	Two-sample	Mental health	4-choice reaction time	Brain	1068	MR-Base / IEUOpenGWAS	NA	NA	NA	NA	NA	NA	Numbers not presented in the manuscript and GWAS publication not referenced and some IDs do not match with those in MR-Base	Not clear - may be continuous or case-control	NA	Gut microbiome	Gut microbiota	Goodrich 2016 and Turpin 2016	Not discussed	Both	4292	2687	Study states that there are 2731 subjects in the Goodrich 2016 paper, however the Goodrich paper states there are 1126 participants	Healthy	Goodrich: not mentioned but likely Europen, Turpin: European (from Canada, Isreal, and United States, with 100% "Caucasian"); First degree relatives of subjects with Crohn's disease	Not discussed	IMPUTE version 2 or HumanCoreExome-12v1.1 chip (Illumina) was used to genotype and impute for individuals	Minimum LD Rsq value is p > 0.8	p > 0.05 was significant for horizontal pleiotropy (HP) though it's not clear what they mean by this in terms of what p-value they're using	p < 5.0 x10-5	Palindromic SNPs were allowed with Minor Allele Frequency (MAF) threshold >0.3	Not discussed	Not discussed	NA	306	NA	Goodrich: None reached study-wide threshold for taxa but one SNP reached a study-wide threshold for beta-diversity in smaller subset (n=1248), Turpin: 58	Used a different p-value threshold, but unclear where exactly SNPs have come from - supplementary table 2 lists SNPs used	No	NA	IVW	MR Egger	Weighted median					Not discussed	MR-Base app	MR-Base	Not discussed	Not discussed	Not discussed	Not clear	Not clear	Beta	0.000223	0.00031	NA	NA	NA	0.471	NA	NA	The detailed procedure of GWAS could not be performed as we wanted, which also had influence on the accuracy of gut microbiota related SNPs	Two-sample MR approach cannot figure out the possibility that the associations discovered are pleiotropic rather than causal, and even then, one cannot not fully discard the possibility of reverse causation	Not discussed	Not discussed	Most of the GWAS information had to be sourced from original GWASs and the sources of the outcome data are not provided explicitly	Yes - they also ran a "PRS" analysis where they calculated the PRS of gut microbiota in UK Biobank and looked at the relationship between this and the "significant discovery results" using pearson's correlation and logistic analysis.	Gut microbiota	4-choice reaction time	0.000223	0.00031	NA	NA	NA	0.471	NA	NA
2238214110	No	No	Yes	Sex specific effect of gut microbiota on the risk of psychiatric disorders: A Mendelian randomisation study and PRS analysis using UK Biobank cohort	2021	The World Jounral of Biolofical Psychiatry	10.1080/15622975.2021.1878428	Xin Qi	Feng Zhang	fzhxjtu@mail.xjtu.edu.cn	School of Public Health, Health Science Center, Xi’an Jiaotong University, No. 76 Yan Ta West Road, Xi’an, 710061, P. R. China	A two-stage study was performed to investigate the relationships between gut microbiota and brain-related diseases/traits, and evaluate the potential sex specific effects of gut microbiota	The relationships between gut microbiota and brain-related diseases/traits remains not fully understood	Two-sample	Mental health	Diagnoses - main ICD10: M89.04 Algoneurodystrophy (Hand)	Brain	UKB-b:5910	MR-Base / IEUOpenGWAS	NA	NA	NA	NA	NA	NA	Numbers not presented in the manuscript and GWAS publication not referenced and some IDs do not match with those in MR-Base	Not clear - may be continuous or case-control	NA	Gut microbiome	Gut microbiota	Goodrich 2016 and Turpin 2016	Not discussed	Both	4292	2687	Study states that there are 2731 subjects in the Goodrich 2016 paper, however the Goodrich paper states there are 1126 participants	Healthy	Goodrich: not mentioned but likely Europen, Turpin: European (from Canada, Isreal, and United States, with 100% "Caucasian"); First degree relatives of subjects with Crohn's disease	Not discussed	IMPUTE version 2 or HumanCoreExome-12v1.1 chip (Illumina) was used to genotype and impute for individuals	Minimum LD Rsq value is p > 0.8	p > 0.05 was significant for horizontal pleiotropy (HP) though it's not clear what they mean by this in terms of what p-value they're using	p < 5.0 x10-5	Palindromic SNPs were allowed with Minor Allele Frequency (MAF) threshold >0.3	Not discussed	Not discussed	NA	306	NA	Goodrich: None reached study-wide threshold for taxa but one SNP reached a study-wide threshold for beta-diversity in smaller subset (n=1248), Turpin: 58	Used a different p-value threshold, but unclear where exactly SNPs have come from - supplementary table 2 lists SNPs used	No	NA	IVW	MR Egger	Weighted median					Not discussed	MR-Base app	MR-Base	Not discussed	Not discussed	Not discussed	Not clear	Not clear	Beta	1.48e-07	2.05e-07	NA	NA	NA	0.4716	NA	NA	The detailed procedure of GWAS could not be performed as we wanted, which also had influence on the accuracy of gut microbiota related SNPs	Two-sample MR approach cannot figure out the possibility that the associations discovered are pleiotropic rather than causal, and even then, one cannot not fully discard the possibility of reverse causation	Not discussed	Not discussed	Most of the GWAS information had to be sourced from original GWASs and the sources of the outcome data are not provided explicitly	Yes - they also ran a "PRS" analysis where they calculated the PRS of gut microbiota in UK Biobank and looked at the relationship between this and the "significant discovery results" using pearson's correlation and logistic analysis.	Gut microbiota	Diagnoses - main ICD10: M89.04 Algoneurodystrophy (Hand)	1.48e-07	2.05e-07	NA	NA	NA	0.4716	NA	NA
2238214110	No	No	Yes	Sex specific effect of gut microbiota on the risk of psychiatric disorders: A Mendelian randomisation study and PRS analysis using UK Biobank cohort	2021	The World Jounral of Biolofical Psychiatry	10.1080/15622975.2021.1878428	Xin Qi	Feng Zhang	fzhxjtu@mail.xjtu.edu.cn	School of Public Health, Health Science Center, Xi’an Jiaotong University, No. 76 Yan Ta West Road, Xi’an, 710061, P. R. China	A two-stage study was performed to investigate the relationships between gut microbiota and brain-related diseases/traits, and evaluate the potential sex specific effects of gut microbiota	The relationships between gut microbiota and brain-related diseases/traits remains not fully understood	Two-sample	Mental health	Diagnoses - secondary ICD10: F32.2 Severe depressive episode without psychotic symptoms	Brain	UKB-b:18383	MR-Base / IEUOpenGWAS	NA	NA	NA	NA	NA	NA	Numbers not presented in the manuscript and GWAS publication not referenced and some IDs do not match with those in MR-Base	Not clear - may be continuous or case-control	NA	Gut microbiome	Gut microbiota	Goodrich 2016 and Turpin 2016	Not discussed	Both	4292	2687	Study states that there are 2731 subjects in the Goodrich 2016 paper, however the Goodrich paper states there are 1126 participants	Healthy	Goodrich: not mentioned but likely Europen, Turpin: European (from Canada, Isreal, and United States, with 100% "Caucasian"); First degree relatives of subjects with Crohn's disease	Not discussed	IMPUTE version 2 or HumanCoreExome-12v1.1 chip (Illumina) was used to genotype and impute for individuals	Minimum LD Rsq value is p > 0.8	p > 0.05 was significant for horizontal pleiotropy (HP) though it's not clear what they mean by this in terms of what p-value they're using	p < 5.0 x10-5	Palindromic SNPs were allowed with Minor Allele Frequency (MAF) threshold >0.3	Not discussed	Not discussed	NA	306	NA	Goodrich: None reached study-wide threshold for taxa but one SNP reached a study-wide threshold for beta-diversity in smaller subset (n=1248), Turpin: 58	Used a different p-value threshold, but unclear where exactly SNPs have come from - supplementary table 2 lists SNPs used	No	NA	IVW	MR Egger	Weighted median					Not discussed	MR-Base app	MR-Base	Not discussed	Not discussed	Not discussed	Not clear	Not clear	Beta	-1.69e-07	2.37e-07	NA	NA	NA	0.4741	NA	NA	The detailed procedure of GWAS could not be performed as we wanted, which also had influence on the accuracy of gut microbiota related SNPs	Two-sample MR approach cannot figure out the possibility that the associations discovered are pleiotropic rather than causal, and even then, one cannot not fully discard the possibility of reverse causation	Not discussed	Not discussed	Most of the GWAS information had to be sourced from original GWASs and the sources of the outcome data are not provided explicitly	Yes - they also ran a "PRS" analysis where they calculated the PRS of gut microbiota in UK Biobank and looked at the relationship between this and the "significant discovery results" using pearson's correlation and logistic analysis.	Gut microbiota	Diagnoses - secondary ICD10: F32.2 Severe depressive episode without psychotic symptoms	-1.69e-07	2.37e-07	NA	NA	NA	0.4741	NA	NA
2238214110	No	No	Yes	Sex specific effect of gut microbiota on the risk of psychiatric disorders: A Mendelian randomisation study and PRS analysis using UK Biobank cohort	2021	The World Jounral of Biolofical Psychiatry	10.1080/15622975.2021.1878428	Xin Qi	Feng Zhang	fzhxjtu@mail.xjtu.edu.cn	School of Public Health, Health Science Center, Xi’an Jiaotong University, No. 76 Yan Ta West Road, Xi’an, 710061, P. R. China	A two-stage study was performed to investigate the relationships between gut microbiota and brain-related diseases/traits, and evaluate the potential sex specific effects of gut microbiota	The relationships between gut microbiota and brain-related diseases/traits remains not fully understood	Two-sample	Mental health	Diagnoses - secondary ICD10: Z72.1 Alcohol use	Brain	UKB-b:391	MR-Base / IEUOpenGWAS	NA	NA	NA	NA	NA	NA	Numbers not presented in the manuscript and GWAS publication not referenced and some IDs do not match with those in MR-Base	Not clear - may be continuous or case-control	NA	Gut microbiome	Gut microbiota	Goodrich 2016 and Turpin 2016	Not discussed	Both	4292	2687	Study states that there are 2731 subjects in the Goodrich 2016 paper, however the Goodrich paper states there are 1126 participants	Healthy	Goodrich: not mentioned but likely Europen, Turpin: European (from Canada, Isreal, and United States, with 100% "Caucasian"); First degree relatives of subjects with Crohn's disease	Not discussed	IMPUTE version 2 or HumanCoreExome-12v1.1 chip (Illumina) was used to genotype and impute for individuals	Minimum LD Rsq value is p > 0.8	p > 0.05 was significant for horizontal pleiotropy (HP) though it's not clear what they mean by this in terms of what p-value they're using	p < 5.0 x10-5	Palindromic SNPs were allowed with Minor Allele Frequency (MAF) threshold >0.3	Not discussed	Not discussed	NA	306	NA	Goodrich: None reached study-wide threshold for taxa but one SNP reached a study-wide threshold for beta-diversity in smaller subset (n=1248), Turpin: 58	Used a different p-value threshold, but unclear where exactly SNPs have come from - supplementary table 2 lists SNPs used	No	NA	IVW	MR Egger	Weighted median					Not discussed	MR-Base app	MR-Base	Not discussed	Not discussed	Not discussed	Not clear	Not clear	Beta	-1.54e-06	2.18e-06	NA	NA	NA	0.4783	NA	NA	The detailed procedure of GWAS could not be performed as we wanted, which also had influence on the accuracy of gut microbiota related SNPs	Two-sample MR approach cannot figure out the possibility that the associations discovered are pleiotropic rather than causal, and even then, one cannot not fully discard the possibility of reverse causation	Not discussed	Not discussed	Most of the GWAS information had to be sourced from original GWASs and the sources of the outcome data are not provided explicitly	Yes - they also ran a "PRS" analysis where they calculated the PRS of gut microbiota in UK Biobank and looked at the relationship between this and the "significant discovery results" using pearson's correlation and logistic analysis.	Gut microbiota	Diagnoses - secondary ICD10: Z72.1 Alcohol use	-1.54e-06	2.18e-06	NA	NA	NA	0.4783	NA	NA
2238214110	No	No	Yes	Sex specific effect of gut microbiota on the risk of psychiatric disorders: A Mendelian randomisation study and PRS analysis using UK Biobank cohort	2021	The World Jounral of Biolofical Psychiatry	10.1080/15622975.2021.1878428	Xin Qi	Feng Zhang	fzhxjtu@mail.xjtu.edu.cn	School of Public Health, Health Science Center, Xi’an Jiaotong University, No. 76 Yan Ta West Road, Xi’an, 710061, P. R. China	A two-stage study was performed to investigate the relationships between gut microbiota and brain-related diseases/traits, and evaluate the potential sex specific effects of gut microbiota	The relationships between gut microbiota and brain-related diseases/traits remains not fully understood	Two-sample	Mental health	Able to confide	Brain	UKB-b:4982	MR-Base / IEUOpenGWAS	NA	NA	NA	NA	NA	NA	Numbers not presented in the manuscript and GWAS publication not referenced and some IDs do not match with those in MR-Base	Not clear - may be continuous or case-control	NA	Gut microbiome	Gut microbiota	Goodrich 2016 and Turpin 2016	Not discussed	Both	4292	2687	Study states that there are 2731 subjects in the Goodrich 2016 paper, however the Goodrich paper states there are 1126 participants	Healthy	Goodrich: not mentioned but likely Europen, Turpin: European (from Canada, Isreal, and United States, with 100% "Caucasian"); First degree relatives of subjects with Crohn's disease	Not discussed	IMPUTE version 2 or HumanCoreExome-12v1.1 chip (Illumina) was used to genotype and impute for individuals	Minimum LD Rsq value is p > 0.8	p > 0.05 was significant for horizontal pleiotropy (HP) though it's not clear what they mean by this in terms of what p-value they're using	p < 5.0 x10-5	Palindromic SNPs were allowed with Minor Allele Frequency (MAF) threshold >0.3	Not discussed	Not discussed	NA	306	NA	Goodrich: None reached study-wide threshold for taxa but one SNP reached a study-wide threshold for beta-diversity in smaller subset (n=1248), Turpin: 58	Used a different p-value threshold, but unclear where exactly SNPs have come from - supplementary table 2 lists SNPs used	No	NA	IVW	MR Egger	Weighted median					Not discussed	MR-Base app	MR-Base	Not discussed	Not discussed	Not discussed	Not clear	Not clear	Beta	3.71e-05	5.24e-05	NA	NA	NA	0.479	NA	NA	The detailed procedure of GWAS could not be performed as we wanted, which also had influence on the accuracy of gut microbiota related SNPs	Two-sample MR approach cannot figure out the possibility that the associations discovered are pleiotropic rather than causal, and even then, one cannot not fully discard the possibility of reverse causation	Not discussed	Not discussed	Most of the GWAS information had to be sourced from original GWASs and the sources of the outcome data are not provided explicitly	Yes - they also ran a "PRS" analysis where they calculated the PRS of gut microbiota in UK Biobank and looked at the relationship between this and the "significant discovery results" using pearson's correlation and logistic analysis.	Gut microbiota	Able to confide	3.71e-05	5.24e-05	NA	NA	NA	0.479	NA	NA
2238214110	No	No	Yes	Sex specific effect of gut microbiota on the risk of psychiatric disorders: A Mendelian randomisation study and PRS analysis using UK Biobank cohort	2021	The World Jounral of Biolofical Psychiatry	10.1080/15622975.2021.1878428	Xin Qi	Feng Zhang	fzhxjtu@mail.xjtu.edu.cn	School of Public Health, Health Science Center, Xi’an Jiaotong University, No. 76 Yan Ta West Road, Xi’an, 710061, P. R. China	A two-stage study was performed to investigate the relationships between gut microbiota and brain-related diseases/traits, and evaluate the potential sex specific effects of gut microbiota	The relationships between gut microbiota and brain-related diseases/traits remains not fully understood	Two-sample	Mental health	Diagnoses - secondary ICD10: F41.8 Other specified anxiety disorders	Brain	UKB-b:14508	MR-Base / IEUOpenGWAS	NA	NA	NA	NA	NA	NA	Numbers not presented in the manuscript and GWAS publication not referenced and some IDs do not match with those in MR-Base	Not clear - may be continuous or case-control	NA	Gut microbiome	Gut microbiota	Goodrich 2016 and Turpin 2016	Not discussed	Both	4292	2687	Study states that there are 2731 subjects in the Goodrich 2016 paper, however the Goodrich paper states there are 1126 participants	Healthy	Goodrich: not mentioned but likely Europen, Turpin: European (from Canada, Isreal, and United States, with 100% "Caucasian"); First degree relatives of subjects with Crohn's disease	Not discussed	IMPUTE version 2 or HumanCoreExome-12v1.1 chip (Illumina) was used to genotype and impute for individuals	Minimum LD Rsq value is p > 0.8	p > 0.05 was significant for horizontal pleiotropy (HP) though it's not clear what they mean by this in terms of what p-value they're using	p < 5.0 x10-5	Palindromic SNPs were allowed with Minor Allele Frequency (MAF) threshold >0.3	Not discussed	Not discussed	NA	306	NA	Goodrich: None reached study-wide threshold for taxa but one SNP reached a study-wide threshold for beta-diversity in smaller subset (n=1248), Turpin: 58	Used a different p-value threshold, but unclear where exactly SNPs have come from - supplementary table 2 lists SNPs used	No	NA	IVW	MR Egger	Weighted median					Not discussed	MR-Base app	MR-Base	Not discussed	Not discussed	Not discussed	Not clear	Not clear	Beta	-9.29e-08	1.31e-07	NA	NA	NA	0.4797	NA	NA	The detailed procedure of GWAS could not be performed as we wanted, which also had influence on the accuracy of gut microbiota related SNPs	Two-sample MR approach cannot figure out the possibility that the associations discovered are pleiotropic rather than causal, and even then, one cannot not fully discard the possibility of reverse causation	Not discussed	Not discussed	Most of the GWAS information had to be sourced from original GWASs and the sources of the outcome data are not provided explicitly	Yes - they also ran a "PRS" analysis where they calculated the PRS of gut microbiota in UK Biobank and looked at the relationship between this and the "significant discovery results" using pearson's correlation and logistic analysis.	Gut microbiota	Diagnoses - secondary ICD10: F41.8 Other specified anxiety disorders	-9.29e-08	1.31e-07	NA	NA	NA	0.4797	NA	NA
