## Supplementary File 1 for "A systematic review of the applications of Mendelian randomization assessing the causal relevance of the gut microbiome in human health and disease" (part 2 of 3)

### Sheet: Charlie (continued)
	Conference abstract	bioRxiv - if yes find the published paper and use that (put 'yes' in next column) if no published paper put 'no' in next column	Published						Name	email	correspondance address				Outcome_formatted	Outcome_info	outcome group	Outcome definition	Study outcome from	age range	sex	In your study: size/case	In your study: control	In the consortium/OG GWAS: size/case	In the consortium/OG GWAS: control	Reason for different Ns in your study and the consortium/OG GWAS	health status	Population	Exposure	Exposure description	Study exposure from	age	sex	N reported in study	N reported in original consortium/GWAS	Reason for difference in N	health status	Population for exposure SNPs	Description of covariates included in model to adjust genetic variant-exposure estimates and standard errors	Data set used for imputation (1K, HapMap, HRC, Bespoke, Sequence data, Unimputed array data, other)	Determination of independence - LD (Genetic variants with r² less than a specified threshold selected; - Genetic variants with r² less than a specified threshold selected and LD matrix applied to remaining variants)	Evaluation of potential pleiotropy	P-val threshold for selecting genetic variants for MR	identification of palindromic SNPs	Use of proxy SNPs	Testing for Hardy-Weinberg equilibrium to ascertain random assignment of genetic variants	Single	Multiple	GRS			Yes/No	How		Put each method in a new cell					Notes				Replication by independent researcher	Was the analysis replicated in the same paper e.g. did they subset the data for dicovery and replication analysis				Expressed as: OR/beta/etc - GET THE BETA IF POSSIBLE	Estimate	SE	CI %	CI lower	CI upper	P	Adjustment method	P-adjusted	Limitations overall	Horizontal pleiotropy	Population stratification	Statistical power (post hoc power calc?, selection bias, etc.)	Did they present GWAS information or did we have to go to original GWAS paper?	Did they focus on anything else?	Exposure	Outcome	Estimate	SE	CI%	CI lower	CI upper	P	P-adjusted	F (if needed)
2238214110	No	No	Yes	Sex specific effect of gut microbiota on the risk of psychiatric disorders: A Mendelian randomisation study and PRS analysis using UK Biobank cohort	2021	The World Jounral of Biolofical Psychiatry	10.1080/15622975.2021.1878428	Xin Qi	Feng Zhang	fzhxjtu@mail.xjtu.edu.cn	School of Public Health, Health Science Center, Xi’an Jiaotong University, No. 76 Yan Ta West Road, Xi’an, 710061, P. R. China	A two-stage study was performed to investigate the relationships between gut microbiota and brain-related diseases/traits, and evaluate the potential sex specific effects of gut microbiota	The relationships between gut microbiota and brain-related diseases/traits remains not fully understood	Two-sample	Mental health	Alcohol dependence	Brain	813	MR-Base / IEUOpenGWAS	NA	NA	NA	NA	NA	NA	Numbers not presented in the manuscript and GWAS publication not referenced and some IDs do not match with those in MR-Base	Not clear - may be continuous or case-control	NA	Gut microbiome	Gut microbiota	Goodrich 2016 and Turpin 2016	Not discussed	Both	4292	2687	Study states that there are 2731 subjects in the Goodrich 2016 paper, however the Goodrich paper states there are 1126 participants	Healthy	Goodrich: not mentioned but likely Europen, Turpin: European (from Canada, Isreal, and United States, with 100% "Caucasian"); First degree relatives of subjects with Crohn's disease	Not discussed	IMPUTE version 2 or HumanCoreExome-12v1.1 chip (Illumina) was used to genotype and impute for individuals	Minimum LD Rsq value is p > 0.8	p > 0.05 was significant for horizontal pleiotropy (HP) though it's not clear what they mean by this in terms of what p-value they're using	p < 5.0 x10-5	Palindromic SNPs were allowed with Minor Allele Frequency (MAF) threshold >0.3	Not discussed	Not discussed	NA	306	NA	Goodrich: None reached study-wide threshold for taxa but one SNP reached a study-wide threshold for beta-diversity in smaller subset (n=1248), Turpin: 58	Used a different p-value threshold, but unclear where exactly SNPs have come from - supplementary table 2 lists SNPs used	No	NA	IVW	MR Egger	Weighted median					Not discussed	MR-Base app	MR-Base	Not discussed	Not discussed	Not discussed	Not clear	Not clear	Beta	0.000437	0.000619	NA	NA	NA	0.4804	NA	NA	The detailed procedure of GWAS could not be performed as we wanted, which also had influence on the accuracy of gut microbiota related SNPs	Two-sample MR approach cannot figure out the possibility that the associations discovered are pleiotropic rather than causal, and even then, one cannot not fully discard the possibility of reverse causation	Not discussed	Not discussed	Most of the GWAS information had to be sourced from original GWASs and the sources of the outcome data are not provided explicitly	Yes - they also ran a "PRS" analysis where they calculated the PRS of gut microbiota in UK Biobank and looked at the relationship between this and the "significant discovery results" using pearson's correlation and logistic analysis.	Gut microbiota	Alcohol dependence	0.000437	0.000619	NA	NA	NA	0.4804	NA	NA
2238214110	No	No	Yes	Sex specific effect of gut microbiota on the risk of psychiatric disorders: A Mendelian randomisation study and PRS analysis using UK Biobank cohort	2021	The World Jounral of Biolofical Psychiatry	10.1080/15622975.2021.1878428	Xin Qi	Feng Zhang	fzhxjtu@mail.xjtu.edu.cn	School of Public Health, Health Science Center, Xi’an Jiaotong University, No. 76 Yan Ta West Road, Xi’an, 710061, P. R. China	A two-stage study was performed to investigate the relationships between gut microbiota and brain-related diseases/traits, and evaluate the potential sex specific effects of gut microbiota	The relationships between gut microbiota and brain-related diseases/traits remains not fully understood	Two-sample	Mental health	Nap during day	Brain	UKB-b:4616	MR-Base / IEUOpenGWAS	NA	NA	NA	NA	NA	NA	Numbers not presented in the manuscript and GWAS publication not referenced and some IDs do not match with those in MR-Base	Not clear - may be continuous or case-control	NA	Gut microbiome	Gut microbiota	Goodrich 2016 and Turpin 2016	Not discussed	Both	4292	2687	Study states that there are 2731 subjects in the Goodrich 2016 paper, however the Goodrich paper states there are 1126 participants	Healthy	Goodrich: not mentioned but likely Europen, Turpin: European (from Canada, Isreal, and United States, with 100% "Caucasian"); First degree relatives of subjects with Crohn's disease	Not discussed	IMPUTE version 2 or HumanCoreExome-12v1.1 chip (Illumina) was used to genotype and impute for individuals	Minimum LD Rsq value is p > 0.8	p > 0.05 was significant for horizontal pleiotropy (HP) though it's not clear what they mean by this in terms of what p-value they're using	p < 5.0 x10-5	Palindromic SNPs were allowed with Minor Allele Frequency (MAF) threshold >0.3	Not discussed	Not discussed	NA	306	NA	Goodrich: None reached study-wide threshold for taxa but one SNP reached a study-wide threshold for beta-diversity in smaller subset (n=1248), Turpin: 58	Used a different p-value threshold, but unclear where exactly SNPs have come from - supplementary table 2 lists SNPs used	No	NA	IVW	MR Egger	Weighted median					Not discussed	MR-Base app	MR-Base	Not discussed	Not discussed	Not discussed	Not clear	Not clear	Beta	-1.23e-05	1.75e-05	NA	NA	NA	0.4813	NA	NA	The detailed procedure of GWAS could not be performed as we wanted, which also had influence on the accuracy of gut microbiota related SNPs	Two-sample MR approach cannot figure out the possibility that the associations discovered are pleiotropic rather than causal, and even then, one cannot not fully discard the possibility of reverse causation	Not discussed	Not discussed	Most of the GWAS information had to be sourced from original GWASs and the sources of the outcome data are not provided explicitly	Yes - they also ran a "PRS" analysis where they calculated the PRS of gut microbiota in UK Biobank and looked at the relationship between this and the "significant discovery results" using pearson's correlation and logistic analysis.	Gut microbiota	Nap during day	-1.23e-05	1.75e-05	NA	NA	NA	0.4813	NA	NA
2238214110	No	No	Yes	Sex specific effect of gut microbiota on the risk of psychiatric disorders: A Mendelian randomisation study and PRS analysis using UK Biobank cohort	2021	The World Jounral of Biolofical Psychiatry	10.1080/15622975.2021.1878428	Xin Qi	Feng Zhang	fzhxjtu@mail.xjtu.edu.cn	School of Public Health, Health Science Center, Xi’an Jiaotong University, No. 76 Yan Ta West Road, Xi’an, 710061, P. R. China	A two-stage study was performed to investigate the relationships between gut microbiota and brain-related diseases/traits, and evaluate the potential sex specific effects of gut microbiota	The relationships between gut microbiota and brain-related diseases/traits remains not fully understood	Two-sample	Mental health	Parkinson's disease	Brain	812	MR-Base / IEUOpenGWAS	NA	NA	NA	NA	NA	NA	Numbers not presented in the manuscript and GWAS publication not referenced and some IDs do not match with those in MR-Base	Not clear - may be continuous or case-control	NA	Gut microbiome	Gut microbiota	Goodrich 2016 and Turpin 2016	Not discussed	Both	4292	2687	Study states that there are 2731 subjects in the Goodrich 2016 paper, however the Goodrich paper states there are 1126 participants	Healthy	Goodrich: not mentioned but likely Europen, Turpin: European (from Canada, Isreal, and United States, with 100% "Caucasian"); First degree relatives of subjects with Crohn's disease	Not discussed	IMPUTE version 2 or HumanCoreExome-12v1.1 chip (Illumina) was used to genotype and impute for individuals	Minimum LD Rsq value is p > 0.8	p > 0.05 was significant for horizontal pleiotropy (HP) though it's not clear what they mean by this in terms of what p-value they're using	p < 5.0 x10-5	Palindromic SNPs were allowed with Minor Allele Frequency (MAF) threshold >0.3	Not discussed	Not discussed	NA	306	NA	Goodrich: None reached study-wide threshold for taxa but one SNP reached a study-wide threshold for beta-diversity in smaller subset (n=1248), Turpin: 58	Used a different p-value threshold, but unclear where exactly SNPs have come from - supplementary table 2 lists SNPs used	No	NA	IVW	MR Egger	Weighted median					Not discussed	MR-Base app	MR-Base	Not discussed	Not discussed	Not discussed	Not clear	Not clear	Beta	-0.00043	0.000611	NA	NA	NA	0.4814	NA	NA	The detailed procedure of GWAS could not be performed as we wanted, which also had influence on the accuracy of gut microbiota related SNPs	Two-sample MR approach cannot figure out the possibility that the associations discovered are pleiotropic rather than causal, and even then, one cannot not fully discard the possibility of reverse causation	Not discussed	Not discussed	Most of the GWAS information had to be sourced from original GWASs and the sources of the outcome data are not provided explicitly	Yes - they also ran a "PRS" analysis where they calculated the PRS of gut microbiota in UK Biobank and looked at the relationship between this and the "significant discovery results" using pearson's correlation and logistic analysis.	Gut microbiota	Parkinson's disease	-0.00043	0.000611	NA	NA	NA	0.4814	NA	NA
2238214110	No	No	Yes	Sex specific effect of gut microbiota on the risk of psychiatric disorders: A Mendelian randomisation study and PRS analysis using UK Biobank cohort	2021	The World Jounral of Biolofical Psychiatry	10.1080/15622975.2021.1878428	Xin Qi	Feng Zhang	fzhxjtu@mail.xjtu.edu.cn	School of Public Health, Health Science Center, Xi’an Jiaotong University, No. 76 Yan Ta West Road, Xi’an, 710061, P. R. China	A two-stage study was performed to investigate the relationships between gut microbiota and brain-related diseases/traits, and evaluate the potential sex specific effects of gut microbiota	The relationships between gut microbiota and brain-related diseases/traits remains not fully understood	Two-sample	Mental health	Diagnoses - main ICD10: T43.4 Butyrophenone and thioxanthene neuroleptics	Brain	UKB-b:7148	MR-Base / IEUOpenGWAS	NA	NA	NA	NA	NA	NA	Numbers not presented in the manuscript and GWAS publication not referenced and some IDs do not match with those in MR-Base	Not clear - may be continuous or case-control	NA	Gut microbiome	Gut microbiota	Goodrich 2016 and Turpin 2016	Not discussed	Both	4292	2687	Study states that there are 2731 subjects in the Goodrich 2016 paper, however the Goodrich paper states there are 1126 participants	Healthy	Goodrich: not mentioned but likely Europen, Turpin: European (from Canada, Isreal, and United States, with 100% "Caucasian"); First degree relatives of subjects with Crohn's disease	Not discussed	IMPUTE version 2 or HumanCoreExome-12v1.1 chip (Illumina) was used to genotype and impute for individuals	Minimum LD Rsq value is p > 0.8	p > 0.05 was significant for horizontal pleiotropy (HP) though it's not clear what they mean by this in terms of what p-value they're using	p < 5.0 x10-5	Palindromic SNPs were allowed with Minor Allele Frequency (MAF) threshold >0.3	Not discussed	Not discussed	NA	306	NA	Goodrich: None reached study-wide threshold for taxa but one SNP reached a study-wide threshold for beta-diversity in smaller subset (n=1248), Turpin: 58	Used a different p-value threshold, but unclear where exactly SNPs have come from - supplementary table 2 lists SNPs used	No	NA	IVW	MR Egger	Weighted median					Not discussed	MR-Base app	MR-Base	Not discussed	Not discussed	Not discussed	Not clear	Not clear	Beta	-8.45e-08	1.2e-07	NA	NA	NA	0.4817	NA	NA	The detailed procedure of GWAS could not be performed as we wanted, which also had influence on the accuracy of gut microbiota related SNPs	Two-sample MR approach cannot figure out the possibility that the associations discovered are pleiotropic rather than causal, and even then, one cannot not fully discard the possibility of reverse causation	Not discussed	Not discussed	Most of the GWAS information had to be sourced from original GWASs and the sources of the outcome data are not provided explicitly	Yes - they also ran a "PRS" analysis where they calculated the PRS of gut microbiota in UK Biobank and looked at the relationship between this and the "significant discovery results" using pearson's correlation and logistic analysis.	Gut microbiota	Diagnoses - main ICD10: T43.4 Butyrophenone and thioxanthene neuroleptics	-8.45e-08	1.2e-07	NA	NA	NA	0.4817	NA	NA
2238214110	No	No	Yes	Sex specific effect of gut microbiota on the risk of psychiatric disorders: A Mendelian randomisation study and PRS analysis using UK Biobank cohort	2021	The World Jounral of Biolofical Psychiatry	10.1080/15622975.2021.1878428	Xin Qi	Feng Zhang	fzhxjtu@mail.xjtu.edu.cn	School of Public Health, Health Science Center, Xi’an Jiaotong University, No. 76 Yan Ta West Road, Xi’an, 710061, P. R. China	A two-stage study was performed to investigate the relationships between gut microbiota and brain-related diseases/traits, and evaluate the potential sex specific effects of gut microbiota	The relationships between gut microbiota and brain-related diseases/traits remains not fully understood	Two-sample	Mental health	Non-cancer illness code, self-reported: alcoholic liver disease / alcoholic cirrhosis	Brain	UKB-b:1941	MR-Base / IEUOpenGWAS	NA	NA	NA	NA	NA	NA	Numbers not presented in the manuscript and GWAS publication not referenced and some IDs do not match with those in MR-Base	Not clear - may be continuous or case-control	NA	Gut microbiome	Gut microbiota	Goodrich 2016 and Turpin 2016	Not discussed	Both	4292	2687	Study states that there are 2731 subjects in the Goodrich 2016 paper, however the Goodrich paper states there are 1126 participants	Healthy	Goodrich: not mentioned but likely Europen, Turpin: European (from Canada, Isreal, and United States, with 100% "Caucasian"); First degree relatives of subjects with Crohn's disease	Not discussed	IMPUTE version 2 or HumanCoreExome-12v1.1 chip (Illumina) was used to genotype and impute for individuals	Minimum LD Rsq value is p > 0.8	p > 0.05 was significant for horizontal pleiotropy (HP) though it's not clear what they mean by this in terms of what p-value they're using	p < 5.0 x10-5	Palindromic SNPs were allowed with Minor Allele Frequency (MAF) threshold >0.3	Not discussed	Not discussed	NA	306	NA	Goodrich: None reached study-wide threshold for taxa but one SNP reached a study-wide threshold for beta-diversity in smaller subset (n=1248), Turpin: 58	Used a different p-value threshold, but unclear where exactly SNPs have come from - supplementary table 2 lists SNPs used	No	NA	IVW	MR Egger	Weighted median					Not discussed	MR-Base app	MR-Base	Not discussed	Not discussed	Not discussed	Not clear	Not clear	Beta	1.99e-07	2.84e-07	NA	NA	NA	0.4837	NA	NA	The detailed procedure of GWAS could not be performed as we wanted, which also had influence on the accuracy of gut microbiota related SNPs	Two-sample MR approach cannot figure out the possibility that the associations discovered are pleiotropic rather than causal, and even then, one cannot not fully discard the possibility of reverse causation	Not discussed	Not discussed	Most of the GWAS information had to be sourced from original GWASs and the sources of the outcome data are not provided explicitly	Yes - they also ran a "PRS" analysis where they calculated the PRS of gut microbiota in UK Biobank and looked at the relationship between this and the "significant discovery results" using pearson's correlation and logistic analysis.	Gut microbiota	Non-cancer illness code, self-reported: alcoholic liver disease / alcoholic cirrhosis	1.99e-07	2.84e-07	NA	NA	NA	0.4837	NA	NA
2238214110	No	No	Yes	Sex specific effect of gut microbiota on the risk of psychiatric disorders: A Mendelian randomisation study and PRS analysis using UK Biobank cohort	2021	The World Jounral of Biolofical Psychiatry	10.1080/15622975.2021.1878428	Xin Qi	Feng Zhang	fzhxjtu@mail.xjtu.edu.cn	School of Public Health, Health Science Center, Xi’an Jiaotong University, No. 76 Yan Ta West Road, Xi’an, 710061, P. R. China	A two-stage study was performed to investigate the relationships between gut microbiota and brain-related diseases/traits, and evaluate the potential sex specific effects of gut microbiota	The relationships between gut microbiota and brain-related diseases/traits remains not fully understood	Two-sample	Mental health	Operative procedures - main OPCS: A68.5 Secondary neurolysis of peripheral nerve NEC	Brain	UKB-b:7251	MR-Base / IEUOpenGWAS	NA	NA	NA	NA	NA	NA	Numbers not presented in the manuscript and GWAS publication not referenced and some IDs do not match with those in MR-Base	Not clear - may be continuous or case-control	NA	Gut microbiome	Gut microbiota	Goodrich 2016 and Turpin 2016	Not discussed	Both	4292	2687	Study states that there are 2731 subjects in the Goodrich 2016 paper, however the Goodrich paper states there are 1126 participants	Healthy	Goodrich: not mentioned but likely Europen, Turpin: European (from Canada, Isreal, and United States, with 100% "Caucasian"); First degree relatives of subjects with Crohn's disease	Not discussed	IMPUTE version 2 or HumanCoreExome-12v1.1 chip (Illumina) was used to genotype and impute for individuals	Minimum LD Rsq value is p > 0.8	p > 0.05 was significant for horizontal pleiotropy (HP) though it's not clear what they mean by this in terms of what p-value they're using	p < 5.0 x10-5	Palindromic SNPs were allowed with Minor Allele Frequency (MAF) threshold >0.3	Not discussed	Not discussed	NA	306	NA	Goodrich: None reached study-wide threshold for taxa but one SNP reached a study-wide threshold for beta-diversity in smaller subset (n=1248), Turpin: 58	Used a different p-value threshold, but unclear where exactly SNPs have come from - supplementary table 2 lists SNPs used	No	NA	IVW	MR Egger	Weighted median					Not discussed	MR-Base app	MR-Base	Not discussed	Not discussed	Not discussed	Not clear	Not clear	Beta	-1.14e-07	1.63e-07	NA	NA	NA	0.4839	NA	NA	The detailed procedure of GWAS could not be performed as we wanted, which also had influence on the accuracy of gut microbiota related SNPs	Two-sample MR approach cannot figure out the possibility that the associations discovered are pleiotropic rather than causal, and even then, one cannot not fully discard the possibility of reverse causation	Not discussed	Not discussed	Most of the GWAS information had to be sourced from original GWASs and the sources of the outcome data are not provided explicitly	Yes - they also ran a "PRS" analysis where they calculated the PRS of gut microbiota in UK Biobank and looked at the relationship between this and the "significant discovery results" using pearson's correlation and logistic analysis.	Gut microbiota	Operative procedures - main OPCS: A68.5 Secondary neurolysis of peripheral nerve NEC	-1.14e-07	1.63e-07	NA	NA	NA	0.4839	NA	NA
2238214110	No	No	Yes	Sex specific effect of gut microbiota on the risk of psychiatric disorders: A Mendelian randomisation study and PRS analysis using UK Biobank cohort	2021	The World Jounral of Biolofical Psychiatry	10.1080/15622975.2021.1878428	Xin Qi	Feng Zhang	fzhxjtu@mail.xjtu.edu.cn	School of Public Health, Health Science Center, Xi’an Jiaotong University, No. 76 Yan Ta West Road, Xi’an, 710061, P. R. China	A two-stage study was performed to investigate the relationships between gut microbiota and brain-related diseases/traits, and evaluate the potential sex specific effects of gut microbiota	The relationships between gut microbiota and brain-related diseases/traits remains not fully understood	Two-sample	Mental health	Diagnoses - main ICD10: K70.4 Alcoholic hepatic failure	Brain	UKB-b:10469	MR-Base / IEUOpenGWAS	NA	NA	NA	NA	NA	NA	Numbers not presented in the manuscript and GWAS publication not referenced and some IDs do not match with those in MR-Base	Not clear - may be continuous or case-control	NA	Gut microbiome	Gut microbiota	Goodrich 2016 and Turpin 2016	Not discussed	Both	4292	2687	Study states that there are 2731 subjects in the Goodrich 2016 paper, however the Goodrich paper states there are 1126 participants	Healthy	Goodrich: not mentioned but likely Europen, Turpin: European (from Canada, Isreal, and United States, with 100% "Caucasian"); First degree relatives of subjects with Crohn's disease	Not discussed	IMPUTE version 2 or HumanCoreExome-12v1.1 chip (Illumina) was used to genotype and impute for individuals	Minimum LD Rsq value is p > 0.8	p > 0.05 was significant for horizontal pleiotropy (HP) though it's not clear what they mean by this in terms of what p-value they're using	p < 5.0 x10-5	Palindromic SNPs were allowed with Minor Allele Frequency (MAF) threshold >0.3	Not discussed	Not discussed	NA	306	NA	Goodrich: None reached study-wide threshold for taxa but one SNP reached a study-wide threshold for beta-diversity in smaller subset (n=1248), Turpin: 58	Used a different p-value threshold, but unclear where exactly SNPs have come from - supplementary table 2 lists SNPs used	No	NA	IVW	MR Egger	Weighted median					Not discussed	MR-Base app	MR-Base	Not discussed	Not discussed	Not discussed	Not clear	Not clear	Beta	-1.33e-07	1.9e-07	NA	NA	NA	0.4844	NA	NA	The detailed procedure of GWAS could not be performed as we wanted, which also had influence on the accuracy of gut microbiota related SNPs	Two-sample MR approach cannot figure out the possibility that the associations discovered are pleiotropic rather than causal, and even then, one cannot not fully discard the possibility of reverse causation	Not discussed	Not discussed	Most of the GWAS information had to be sourced from original GWASs and the sources of the outcome data are not provided explicitly	Yes - they also ran a "PRS" analysis where they calculated the PRS of gut microbiota in UK Biobank and looked at the relationship between this and the "significant discovery results" using pearson's correlation and logistic analysis.	Gut microbiota	Diagnoses - main ICD10: K70.4 Alcoholic hepatic failure	-1.33e-07	1.9e-07	NA	NA	NA	0.4844	NA	NA
2238214110	No	No	Yes	Sex specific effect of gut microbiota on the risk of psychiatric disorders: A Mendelian randomisation study and PRS analysis using UK Biobank cohort	2021	The World Jounral of Biolofical Psychiatry	10.1080/15622975.2021.1878428	Xin Qi	Feng Zhang	fzhxjtu@mail.xjtu.edu.cn	School of Public Health, Health Science Center, Xi’an Jiaotong University, No. 76 Yan Ta West Road, Xi’an, 710061, P. R. China	A two-stage study was performed to investigate the relationships between gut microbiota and brain-related diseases/traits, and evaluate the potential sex specific effects of gut microbiota	The relationships between gut microbiota and brain-related diseases/traits remains not fully understood	Two-sample	Mental health	Diagnoses - secondary ICD10: F33.9 Recurrent depressive disorder, unspecified	Brain	UKB-b:13250	MR-Base / IEUOpenGWAS	NA	NA	NA	NA	NA	NA	Numbers not presented in the manuscript and GWAS publication not referenced and some IDs do not match with those in MR-Base	Not clear - may be continuous or case-control	NA	Gut microbiome	Gut microbiota	Goodrich 2016 and Turpin 2016	Not discussed	Both	4292	2687	Study states that there are 2731 subjects in the Goodrich 2016 paper, however the Goodrich paper states there are 1126 participants	Healthy	Goodrich: not mentioned but likely Europen, Turpin: European (from Canada, Isreal, and United States, with 100% "Caucasian"); First degree relatives of subjects with Crohn's disease	Not discussed	IMPUTE version 2 or HumanCoreExome-12v1.1 chip (Illumina) was used to genotype and impute for individuals	Minimum LD Rsq value is p > 0.8	p > 0.05 was significant for horizontal pleiotropy (HP) though it's not clear what they mean by this in terms of what p-value they're using	p < 5.0 x10-5	Palindromic SNPs were allowed with Minor Allele Frequency (MAF) threshold >0.3	Not discussed	Not discussed	NA	306	NA	Goodrich: None reached study-wide threshold for taxa but one SNP reached a study-wide threshold for beta-diversity in smaller subset (n=1248), Turpin: 58	Used a different p-value threshold, but unclear where exactly SNPs have come from - supplementary table 2 lists SNPs used	No	NA	IVW	MR Egger	Weighted median					Not discussed	MR-Base app	MR-Base	Not discussed	Not discussed	Not discussed	Not clear	Not clear	Beta	4.23e-07	6.07e-07	NA	NA	NA	0.4862	NA	NA	The detailed procedure of GWAS could not be performed as we wanted, which also had influence on the accuracy of gut microbiota related SNPs	Two-sample MR approach cannot figure out the possibility that the associations discovered are pleiotropic rather than causal, and even then, one cannot not fully discard the possibility of reverse causation	Not discussed	Not discussed	Most of the GWAS information had to be sourced from original GWASs and the sources of the outcome data are not provided explicitly	Yes - they also ran a "PRS" analysis where they calculated the PRS of gut microbiota in UK Biobank and looked at the relationship between this and the "significant discovery results" using pearson's correlation and logistic analysis.	Gut microbiota	Diagnoses - secondary ICD10: F33.9 Recurrent depressive disorder, unspecified	4.23e-07	6.07e-07	NA	NA	NA	0.4862	NA	NA
2238214110	No	No	Yes	Sex specific effect of gut microbiota on the risk of psychiatric disorders: A Mendelian randomisation study and PRS analysis using UK Biobank cohort	2021	The World Jounral of Biolofical Psychiatry	10.1080/15622975.2021.1878428	Xin Qi	Feng Zhang	fzhxjtu@mail.xjtu.edu.cn	School of Public Health, Health Science Center, Xi’an Jiaotong University, No. 76 Yan Ta West Road, Xi’an, 710061, P. R. China	A two-stage study was performed to investigate the relationships between gut microbiota and brain-related diseases/traits, and evaluate the potential sex specific effects of gut microbiota	The relationships between gut microbiota and brain-related diseases/traits remains not fully understood	Two-sample	Mental health	Diagnoses - main ICD10: F06.2 Organic delusional [schizophrenia-like] disorder	Brain	UKB-b:2681	MR-Base / IEUOpenGWAS	NA	NA	NA	NA	NA	NA	Numbers not presented in the manuscript and GWAS publication not referenced and some IDs do not match with those in MR-Base	Not clear - may be continuous or case-control	NA	Gut microbiome	Gut microbiota	Goodrich 2016 and Turpin 2016	Not discussed	Both	4292	2687	Study states that there are 2731 subjects in the Goodrich 2016 paper, however the Goodrich paper states there are 1126 participants	Healthy	Goodrich: not mentioned but likely Europen, Turpin: European (from Canada, Isreal, and United States, with 100% "Caucasian"); First degree relatives of subjects with Crohn's disease	Not discussed	IMPUTE version 2 or HumanCoreExome-12v1.1 chip (Illumina) was used to genotype and impute for individuals	Minimum LD Rsq value is p > 0.8	p > 0.05 was significant for horizontal pleiotropy (HP) though it's not clear what they mean by this in terms of what p-value they're using	p < 5.0 x10-5	Palindromic SNPs were allowed with Minor Allele Frequency (MAF) threshold >0.3	Not discussed	Not discussed	NA	306	NA	Goodrich: None reached study-wide threshold for taxa but one SNP reached a study-wide threshold for beta-diversity in smaller subset (n=1248), Turpin: 58	Used a different p-value threshold, but unclear where exactly SNPs have come from - supplementary table 2 lists SNPs used	No	NA	IVW	MR Egger	Weighted median					Not discussed	MR-Base app	MR-Base	Not discussed	Not discussed	Not discussed	Not clear	Not clear	Beta	-7.17e-08	1.04e-07	NA	NA	NA	0.49	NA	NA	The detailed procedure of GWAS could not be performed as we wanted, which also had influence on the accuracy of gut microbiota related SNPs	Two-sample MR approach cannot figure out the possibility that the associations discovered are pleiotropic rather than causal, and even then, one cannot not fully discard the possibility of reverse causation	Not discussed	Not discussed	Most of the GWAS information had to be sourced from original GWASs and the sources of the outcome data are not provided explicitly	Yes - they also ran a "PRS" analysis where they calculated the PRS of gut microbiota in UK Biobank and looked at the relationship between this and the "significant discovery results" using pearson's correlation and logistic analysis.	Gut microbiota	Diagnoses - main ICD10: F06.2 Organic delusional [schizophrenia-like] disorder	-7.17e-08	1.04e-07	NA	NA	NA	0.49	NA	NA
2238214110	No	No	Yes	Sex specific effect of gut microbiota on the risk of psychiatric disorders: A Mendelian randomisation study and PRS analysis using UK Biobank cohort	2021	The World Jounral of Biolofical Psychiatry	10.1080/15622975.2021.1878428	Xin Qi	Feng Zhang	fzhxjtu@mail.xjtu.edu.cn	School of Public Health, Health Science Center, Xi’an Jiaotong University, No. 76 Yan Ta West Road, Xi’an, 710061, P. R. China	A two-stage study was performed to investigate the relationships between gut microbiota and brain-related diseases/traits, and evaluate the potential sex specific effects of gut microbiota	The relationships between gut microbiota and brain-related diseases/traits remains not fully understood	Two-sample	Mental health	Diagnoses - main ICD10: F32.1 Moderate depressive episode	Brain	UKB-b:3409	MR-Base / IEUOpenGWAS	NA	NA	NA	NA	NA	NA	Numbers not presented in the manuscript and GWAS publication not referenced and some IDs do not match with those in MR-Base	Not clear - may be continuous or case-control	NA	Gut microbiome	Gut microbiota	Goodrich 2016 and Turpin 2016	Not discussed	Both	4292	2687	Study states that there are 2731 subjects in the Goodrich 2016 paper, however the Goodrich paper states there are 1126 participants	Healthy	Goodrich: not mentioned but likely Europen, Turpin: European (from Canada, Isreal, and United States, with 100% "Caucasian"); First degree relatives of subjects with Crohn's disease	Not discussed	IMPUTE version 2 or HumanCoreExome-12v1.1 chip (Illumina) was used to genotype and impute for individuals	Minimum LD Rsq value is p > 0.8	p > 0.05 was significant for horizontal pleiotropy (HP) though it's not clear what they mean by this in terms of what p-value they're using	p < 5.0 x10-5	Palindromic SNPs were allowed with Minor Allele Frequency (MAF) threshold >0.3	Not discussed	Not discussed	NA	306	NA	Goodrich: None reached study-wide threshold for taxa but one SNP reached a study-wide threshold for beta-diversity in smaller subset (n=1248), Turpin: 58	Used a different p-value threshold, but unclear where exactly SNPs have come from - supplementary table 2 lists SNPs used	No	NA	IVW	MR Egger	Weighted median					Not discussed	MR-Base app	MR-Base	Not discussed	Not discussed	Not discussed	Not clear	Not clear	Beta	-3.25e-07	4.74e-07	NA	NA	NA	0.4932	NA	NA	The detailed procedure of GWAS could not be performed as we wanted, which also had influence on the accuracy of gut microbiota related SNPs	Two-sample MR approach cannot figure out the possibility that the associations discovered are pleiotropic rather than causal, and even then, one cannot not fully discard the possibility of reverse causation	Not discussed	Not discussed	Most of the GWAS information had to be sourced from original GWASs and the sources of the outcome data are not provided explicitly	Yes - they also ran a "PRS" analysis where they calculated the PRS of gut microbiota in UK Biobank and looked at the relationship between this and the "significant discovery results" using pearson's correlation and logistic analysis.	Gut microbiota	Diagnoses - main ICD10: F32.1 Moderate depressive episode	-3.25e-07	4.74e-07	NA	NA	NA	0.4932	NA	NA
2238214110	No	No	Yes	Sex specific effect of gut microbiota on the risk of psychiatric disorders: A Mendelian randomisation study and PRS analysis using UK Biobank cohort	2021	The World Jounral of Biolofical Psychiatry	10.1080/15622975.2021.1878428	Xin Qi	Feng Zhang	fzhxjtu@mail.xjtu.edu.cn	School of Public Health, Health Science Center, Xi’an Jiaotong University, No. 76 Yan Ta West Road, Xi’an, 710061, P. R. China	A two-stage study was performed to investigate the relationships between gut microbiota and brain-related diseases/traits, and evaluate the potential sex specific effects of gut microbiota	The relationships between gut microbiota and brain-related diseases/traits remains not fully understood	Two-sample	Mental health	Diagnoses - secondary ICD9: 3039 Alcohol dependence syndrome	Brain	UKB-b:18517	MR-Base / IEUOpenGWAS	NA	NA	NA	NA	NA	NA	Numbers not presented in the manuscript and GWAS publication not referenced and some IDs do not match with those in MR-Base	Not clear - may be continuous or case-control	NA	Gut microbiome	Gut microbiota	Goodrich 2016 and Turpin 2016	Not discussed	Both	4292	2687	Study states that there are 2731 subjects in the Goodrich 2016 paper, however the Goodrich paper states there are 1126 participants	Healthy	Goodrich: not mentioned but likely Europen, Turpin: European (from Canada, Isreal, and United States, with 100% "Caucasian"); First degree relatives of subjects with Crohn's disease	Not discussed	IMPUTE version 2 or HumanCoreExome-12v1.1 chip (Illumina) was used to genotype and impute for individuals	Minimum LD Rsq value is p > 0.8	p > 0.05 was significant for horizontal pleiotropy (HP) though it's not clear what they mean by this in terms of what p-value they're using	p < 5.0 x10-5	Palindromic SNPs were allowed with Minor Allele Frequency (MAF) threshold >0.3	Not discussed	Not discussed	NA	306	NA	Goodrich: None reached study-wide threshold for taxa but one SNP reached a study-wide threshold for beta-diversity in smaller subset (n=1248), Turpin: 58	Used a different p-value threshold, but unclear where exactly SNPs have come from - supplementary table 2 lists SNPs used	No	NA	IVW	MR Egger	Weighted median					Not discussed	MR-Base app	MR-Base	Not discussed	Not discussed	Not discussed	Not clear	Not clear	Beta	-1.3e-07	1.9e-07	NA	NA	NA	0.4942	NA	NA	The detailed procedure of GWAS could not be performed as we wanted, which also had influence on the accuracy of gut microbiota related SNPs	Two-sample MR approach cannot figure out the possibility that the associations discovered are pleiotropic rather than causal, and even then, one cannot not fully discard the possibility of reverse causation	Not discussed	Not discussed	Most of the GWAS information had to be sourced from original GWASs and the sources of the outcome data are not provided explicitly	Yes - they also ran a "PRS" analysis where they calculated the PRS of gut microbiota in UK Biobank and looked at the relationship between this and the "significant discovery results" using pearson's correlation and logistic analysis.	Gut microbiota	Diagnoses - secondary ICD9: 3039 Alcohol dependence syndrome	-1.3e-07	1.9e-07	NA	NA	NA	0.4942	NA	NA
2238214110	No	No	Yes	Sex specific effect of gut microbiota on the risk of psychiatric disorders: A Mendelian randomisation study and PRS analysis using UK Biobank cohort	2021	The World Jounral of Biolofical Psychiatry	10.1080/15622975.2021.1878428	Xin Qi	Feng Zhang	fzhxjtu@mail.xjtu.edu.cn	School of Public Health, Health Science Center, Xi’an Jiaotong University, No. 76 Yan Ta West Road, Xi’an, 710061, P. R. China	A two-stage study was performed to investigate the relationships between gut microbiota and brain-related diseases/traits, and evaluate the potential sex specific effects of gut microbiota	The relationships between gut microbiota and brain-related diseases/traits remains not fully understood	Two-sample	Mental health	Autism Spectrum Disorder	Brain	1184	MR-Base / IEUOpenGWAS	NA	NA	NA	NA	NA	NA	Numbers not presented in the manuscript and GWAS publication not referenced and some IDs do not match with those in MR-Base	Not clear - may be continuous or case-control	NA	Gut microbiome	Gut microbiota	Goodrich 2016 and Turpin 2016	Not discussed	Both	4292	2687	Study states that there are 2731 subjects in the Goodrich 2016 paper, however the Goodrich paper states there are 1126 participants	Healthy	Goodrich: not mentioned but likely Europen, Turpin: European (from Canada, Isreal, and United States, with 100% "Caucasian"); First degree relatives of subjects with Crohn's disease	Not discussed	IMPUTE version 2 or HumanCoreExome-12v1.1 chip (Illumina) was used to genotype and impute for individuals	Minimum LD Rsq value is p > 0.8	p > 0.05 was significant for horizontal pleiotropy (HP) though it's not clear what they mean by this in terms of what p-value they're using	p < 5.0 x10-5	Palindromic SNPs were allowed with Minor Allele Frequency (MAF) threshold >0.3	Not discussed	Not discussed	NA	306	NA	Goodrich: None reached study-wide threshold for taxa but one SNP reached a study-wide threshold for beta-diversity in smaller subset (n=1248), Turpin: 58	Used a different p-value threshold, but unclear where exactly SNPs have come from - supplementary table 2 lists SNPs used	No	NA	IVW	MR Egger	Weighted median					Not discussed	MR-Base app	MR-Base	Not discussed	Not discussed	Not discussed	Not clear	Not clear	Beta	0.000242	0.000354	NA	NA	NA	0.4953	NA	NA	The detailed procedure of GWAS could not be performed as we wanted, which also had influence on the accuracy of gut microbiota related SNPs	Two-sample MR approach cannot figure out the possibility that the associations discovered are pleiotropic rather than causal, and even then, one cannot not fully discard the possibility of reverse causation	Not discussed	Not discussed	Most of the GWAS information had to be sourced from original GWASs and the sources of the outcome data are not provided explicitly	Yes - they also ran a "PRS" analysis where they calculated the PRS of gut microbiota in UK Biobank and looked at the relationship between this and the "significant discovery results" using pearson's correlation and logistic analysis.	Gut microbiota	Autism Spectrum Disorder	0.000242	0.000354	NA	NA	NA	0.4953	NA	NA
2238214110	No	No	Yes	Sex specific effect of gut microbiota on the risk of psychiatric disorders: A Mendelian randomisation study and PRS analysis using UK Biobank cohort	2021	The World Jounral of Biolofical Psychiatry	10.1080/15622975.2021.1878428	Xin Qi	Feng Zhang	fzhxjtu@mail.xjtu.edu.cn	School of Public Health, Health Science Center, Xi’an Jiaotong University, No. 76 Yan Ta West Road, Xi’an, 710061, P. R. China	A two-stage study was performed to investigate the relationships between gut microbiota and brain-related diseases/traits, and evaluate the potential sex specific effects of gut microbiota	The relationships between gut microbiota and brain-related diseases/traits remains not fully understood	Two-sample	Mental health	Current tobacco smoking	Brain	UKB-b:223	MR-Base / IEUOpenGWAS	NA	NA	NA	NA	NA	NA	Numbers not presented in the manuscript and GWAS publication not referenced and some IDs do not match with those in MR-Base	Not clear - may be continuous or case-control	NA	Gut microbiome	Gut microbiota	Goodrich 2016 and Turpin 2016	Not discussed	Both	4292	2687	Study states that there are 2731 subjects in the Goodrich 2016 paper, however the Goodrich paper states there are 1126 participants	Healthy	Goodrich: not mentioned but likely Europen, Turpin: European (from Canada, Isreal, and United States, with 100% "Caucasian"); First degree relatives of subjects with Crohn's disease	Not discussed	IMPUTE version 2 or HumanCoreExome-12v1.1 chip (Illumina) was used to genotype and impute for individuals	Minimum LD Rsq value is p > 0.8	p > 0.05 was significant for horizontal pleiotropy (HP) though it's not clear what they mean by this in terms of what p-value they're using	p < 5.0 x10-5	Palindromic SNPs were allowed with Minor Allele Frequency (MAF) threshold >0.3	Not discussed	Not discussed	NA	306	NA	Goodrich: None reached study-wide threshold for taxa but one SNP reached a study-wide threshold for beta-diversity in smaller subset (n=1248), Turpin: 58	Used a different p-value threshold, but unclear where exactly SNPs have come from - supplementary table 2 lists SNPs used	No	NA	IVW	MR Egger	Weighted median					Not discussed	MR-Base app	MR-Base	Not discussed	Not discussed	Not discussed	Not clear	Not clear	Beta	-1.06e-05	1.57e-05	NA	NA	NA	0.4979	NA	NA	The detailed procedure of GWAS could not be performed as we wanted, which also had influence on the accuracy of gut microbiota related SNPs	Two-sample MR approach cannot figure out the possibility that the associations discovered are pleiotropic rather than causal, and even then, one cannot not fully discard the possibility of reverse causation	Not discussed	Not discussed	Most of the GWAS information had to be sourced from original GWASs and the sources of the outcome data are not provided explicitly	Yes - they also ran a "PRS" analysis where they calculated the PRS of gut microbiota in UK Biobank and looked at the relationship between this and the "significant discovery results" using pearson's correlation and logistic analysis.	Gut microbiota	Current tobacco smoking	-1.06e-05	1.57e-05	NA	NA	NA	0.4979	NA	NA
2238214110	No	No	Yes	Sex specific effect of gut microbiota on the risk of psychiatric disorders: A Mendelian randomisation study and PRS analysis using UK Biobank cohort	2021	The World Jounral of Biolofical Psychiatry	10.1080/15622975.2021.1878428	Xin Qi	Feng Zhang	fzhxjtu@mail.xjtu.edu.cn	School of Public Health, Health Science Center, Xi’an Jiaotong University, No. 76 Yan Ta West Road, Xi’an, 710061, P. R. China	A two-stage study was performed to investigate the relationships between gut microbiota and brain-related diseases/traits, and evaluate the potential sex specific effects of gut microbiota	The relationships between gut microbiota and brain-related diseases/traits remains not fully understood	Two-sample	Mental health	Diagnoses - secondary ICD10: T51.9 Alcohol, unspecified	Brain	UKB-b:10719	MR-Base / IEUOpenGWAS	NA	NA	NA	NA	NA	NA	Numbers not presented in the manuscript and GWAS publication not referenced and some IDs do not match with those in MR-Base	Not clear - may be continuous or case-control	NA	Gut microbiome	Gut microbiota	Goodrich 2016 and Turpin 2016	Not discussed	Both	4292	2687	Study states that there are 2731 subjects in the Goodrich 2016 paper, however the Goodrich paper states there are 1126 participants	Healthy	Goodrich: not mentioned but likely Europen, Turpin: European (from Canada, Isreal, and United States, with 100% "Caucasian"); First degree relatives of subjects with Crohn's disease	Not discussed	IMPUTE version 2 or HumanCoreExome-12v1.1 chip (Illumina) was used to genotype and impute for individuals	Minimum LD Rsq value is p > 0.8	p > 0.05 was significant for horizontal pleiotropy (HP) though it's not clear what they mean by this in terms of what p-value they're using	p < 5.0 x10-5	Palindromic SNPs were allowed with Minor Allele Frequency (MAF) threshold >0.3	Not discussed	Not discussed	NA	306	NA	Goodrich: None reached study-wide threshold for taxa but one SNP reached a study-wide threshold for beta-diversity in smaller subset (n=1248), Turpin: 58	Used a different p-value threshold, but unclear where exactly SNPs have come from - supplementary table 2 lists SNPs used	No	NA	IVW	MR Egger	Weighted median					Not discussed	MR-Base app	MR-Base	Not discussed	Not discussed	Not discussed	Not clear	Not clear	Beta	Missing from table	4.14e-07	NA	NA	NA	0.498	NA	NA	The detailed procedure of GWAS could not be performed as we wanted, which also had influence on the accuracy of gut microbiota related SNPs	Two-sample MR approach cannot figure out the possibility that the associations discovered are pleiotropic rather than causal, and even then, one cannot not fully discard the possibility of reverse causation	Not discussed	Not discussed	Most of the GWAS information had to be sourced from original GWASs and the sources of the outcome data are not provided explicitly	Yes - they also ran a "PRS" analysis where they calculated the PRS of gut microbiota in UK Biobank and looked at the relationship between this and the "significant discovery results" using pearson's correlation and logistic analysis.	Gut microbiota	Diagnoses - secondary ICD10: T51.9 Alcohol, unspecified	s	4.14e-07	NA	NA	NA	0.498	NA	NA
2238214110	No	No	Yes	Sex specific effect of gut microbiota on the risk of psychiatric disorders: A Mendelian randomisation study and PRS analysis using UK Biobank cohort	2021	The World Jounral of Biolofical Psychiatry	10.1080/15622975.2021.1878428	Xin Qi	Feng Zhang	fzhxjtu@mail.xjtu.edu.cn	School of Public Health, Health Science Center, Xi’an Jiaotong University, No. 76 Yan Ta West Road, Xi’an, 710061, P. R. China	A two-stage study was performed to investigate the relationships between gut microbiota and brain-related diseases/traits, and evaluate the potential sex specific effects of gut microbiota	The relationships between gut microbiota and brain-related diseases/traits remains not fully understood	Two-sample	Mental health	External causes: Y49.0 Tricyclic and tetracyclic antidepressants	Brain	UKB-b:17718	MR-Base / IEUOpenGWAS	NA	NA	NA	NA	NA	NA	Numbers not presented in the manuscript and GWAS publication not referenced and some IDs do not match with those in MR-Base	Not clear - may be continuous or case-control	NA	Gut microbiome	Gut microbiota	Goodrich 2016 and Turpin 2016	Not discussed	Both	4292	2687	Study states that there are 2731 subjects in the Goodrich 2016 paper, however the Goodrich paper states there are 1126 participants	Healthy	Goodrich: not mentioned but likely Europen, Turpin: European (from Canada, Isreal, and United States, with 100% "Caucasian"); First degree relatives of subjects with Crohn's disease	Not discussed	IMPUTE version 2 or HumanCoreExome-12v1.1 chip (Illumina) was used to genotype and impute for individuals	Minimum LD Rsq value is p > 0.8	p > 0.05 was significant for horizontal pleiotropy (HP) though it's not clear what they mean by this in terms of what p-value they're using	p < 5.0 x10-5	Palindromic SNPs were allowed with Minor Allele Frequency (MAF) threshold >0.3	Not discussed	Not discussed	NA	306	NA	Goodrich: None reached study-wide threshold for taxa but one SNP reached a study-wide threshold for beta-diversity in smaller subset (n=1248), Turpin: 58	Used a different p-value threshold, but unclear where exactly SNPs have come from - supplementary table 2 lists SNPs used	No	NA	IVW	MR Egger	Weighted median					Not discussed	MR-Base app	MR-Base	Not discussed	Not discussed	Not discussed	Not clear	Not clear	Beta	8.49e-08	1.27e-07	NA	NA	NA	0.5039	NA	NA	The detailed procedure of GWAS could not be performed as we wanted, which also had influence on the accuracy of gut microbiota related SNPs	Two-sample MR approach cannot figure out the possibility that the associations discovered are pleiotropic rather than causal, and even then, one cannot not fully discard the possibility of reverse causation	Not discussed	Not discussed	Most of the GWAS information had to be sourced from original GWASs and the sources of the outcome data are not provided explicitly	Yes - they also ran a "PRS" analysis where they calculated the PRS of gut microbiota in UK Biobank and looked at the relationship between this and the "significant discovery results" using pearson's correlation and logistic analysis.	Gut microbiota	External causes: Y49.0 Tricyclic and tetracyclic antidepressants	8.49e-08	1.27e-07	NA	NA	NA	0.5039	NA	NA
2238214110	No	No	Yes	Sex specific effect of gut microbiota on the risk of psychiatric disorders: A Mendelian randomisation study and PRS analysis using UK Biobank cohort	2021	The World Jounral of Biolofical Psychiatry	10.1080/15622975.2021.1878428	Xin Qi	Feng Zhang	fzhxjtu@mail.xjtu.edu.cn	School of Public Health, Health Science Center, Xi’an Jiaotong University, No. 76 Yan Ta West Road, Xi’an, 710061, P. R. China	A two-stage study was performed to investigate the relationships between gut microbiota and brain-related diseases/traits, and evaluate the potential sex specific effects of gut microbiota	The relationships between gut microbiota and brain-related diseases/traits remains not fully understood	Two-sample	Mental health	Why reduced smoking: Illness or ill health	Brain	UKB-b:9930	MR-Base / IEUOpenGWAS	NA	NA	NA	NA	NA	NA	Numbers not presented in the manuscript and GWAS publication not referenced and some IDs do not match with those in MR-Base	Not clear - may be continuous or case-control	NA	Gut microbiome	Gut microbiota	Goodrich 2016 and Turpin 2016	Not discussed	Both	4292	2687	Study states that there are 2731 subjects in the Goodrich 2016 paper, however the Goodrich paper states there are 1126 participants	Healthy	Goodrich: not mentioned but likely Europen, Turpin: European (from Canada, Isreal, and United States, with 100% "Caucasian"); First degree relatives of subjects with Crohn's disease	Not discussed	IMPUTE version 2 or HumanCoreExome-12v1.1 chip (Illumina) was used to genotype and impute for individuals	Minimum LD Rsq value is p > 0.8	p > 0.05 was significant for horizontal pleiotropy (HP) though it's not clear what they mean by this in terms of what p-value they're using	p < 5.0 x10-5	Palindromic SNPs were allowed with Minor Allele Frequency (MAF) threshold >0.3	Not discussed	Not discussed	NA	306	NA	Goodrich: None reached study-wide threshold for taxa but one SNP reached a study-wide threshold for beta-diversity in smaller subset (n=1248), Turpin: 58	Used a different p-value threshold, but unclear where exactly SNPs have come from - supplementary table 2 lists SNPs used	No	NA	IVW	MR Egger	Weighted median					Not discussed	MR-Base app	MR-Base	Not discussed	Not discussed	Not discussed	Not clear	Not clear	Beta	-3.01e-05	4.54e-05	NA	NA	NA	0.5075	NA	NA	The detailed procedure of GWAS could not be performed as we wanted, which also had influence on the accuracy of gut microbiota related SNPs	Two-sample MR approach cannot figure out the possibility that the associations discovered are pleiotropic rather than causal, and even then, one cannot not fully discard the possibility of reverse causation	Not discussed	Not discussed	Most of the GWAS information had to be sourced from original GWASs and the sources of the outcome data are not provided explicitly	Yes - they also ran a "PRS" analysis where they calculated the PRS of gut microbiota in UK Biobank and looked at the relationship between this and the "significant discovery results" using pearson's correlation and logistic analysis.	Gut microbiota	Why reduced smoking: Illness or ill health	-3.01e-05	4.54e-05	NA	NA	NA	0.5075	NA	NA
2238214110	No	No	Yes	Sex specific effect of gut microbiota on the risk of psychiatric disorders: A Mendelian randomisation study and PRS analysis using UK Biobank cohort	2021	The World Jounral of Biolofical Psychiatry	10.1080/15622975.2021.1878428	Xin Qi	Feng Zhang	fzhxjtu@mail.xjtu.edu.cn	School of Public Health, Health Science Center, Xi’an Jiaotong University, No. 76 Yan Ta West Road, Xi’an, 710061, P. R. China	A two-stage study was performed to investigate the relationships between gut microbiota and brain-related diseases/traits, and evaluate the potential sex specific effects of gut microbiota	The relationships between gut microbiota and brain-related diseases/traits remains not fully understood	Two-sample	Mental health	Sleep duration	Brain	UKB-a:9	MR-Base / IEUOpenGWAS	NA	NA	NA	NA	NA	NA	Numbers not presented in the manuscript and GWAS publication not referenced and some IDs do not match with those in MR-Base	Not clear - may be continuous or case-control	NA	Gut microbiome	Gut microbiota	Goodrich 2016 and Turpin 2016	Not discussed	Both	4292	2687	Study states that there are 2731 subjects in the Goodrich 2016 paper, however the Goodrich paper states there are 1126 participants	Healthy	Goodrich: not mentioned but likely Europen, Turpin: European (from Canada, Isreal, and United States, with 100% "Caucasian"); First degree relatives of subjects with Crohn's disease	Not discussed	IMPUTE version 2 or HumanCoreExome-12v1.1 chip (Illumina) was used to genotype and impute for individuals	Minimum LD Rsq value is p > 0.8	p > 0.05 was significant for horizontal pleiotropy (HP) though it's not clear what they mean by this in terms of what p-value they're using	p < 5.0 x10-5	Palindromic SNPs were allowed with Minor Allele Frequency (MAF) threshold >0.3	Not discussed	Not discussed	NA	306	NA	Goodrich: None reached study-wide threshold for taxa but one SNP reached a study-wide threshold for beta-diversity in smaller subset (n=1248), Turpin: 58	Used a different p-value threshold, but unclear where exactly SNPs have come from - supplementary table 2 lists SNPs used	No	NA	IVW	MR Egger	Weighted median					Not discussed	MR-Base app	MR-Base	Not discussed	Not discussed	Not discussed	Not clear	Not clear	Beta	1.63e-05	2.48e-05	NA	NA	NA	0.5107	NA	NA	The detailed procedure of GWAS could not be performed as we wanted, which also had influence on the accuracy of gut microbiota related SNPs	Two-sample MR approach cannot figure out the possibility that the associations discovered are pleiotropic rather than causal, and even then, one cannot not fully discard the possibility of reverse causation	Not discussed	Not discussed	Most of the GWAS information had to be sourced from original GWASs and the sources of the outcome data are not provided explicitly	Yes - they also ran a "PRS" analysis where they calculated the PRS of gut microbiota in UK Biobank and looked at the relationship between this and the "significant discovery results" using pearson's correlation and logistic analysis.	Gut microbiota	Sleep duration	1.63e-05	2.48e-05	NA	NA	NA	0.5107	NA	NA
2238214110	No	No	Yes	Sex specific effect of gut microbiota on the risk of psychiatric disorders: A Mendelian randomisation study and PRS analysis using UK Biobank cohort	2021	The World Jounral of Biolofical Psychiatry	10.1080/15622975.2021.1878428	Xin Qi	Feng Zhang	fzhxjtu@mail.xjtu.edu.cn	School of Public Health, Health Science Center, Xi’an Jiaotong University, No. 76 Yan Ta West Road, Xi’an, 710061, P. R. China	A two-stage study was performed to investigate the relationships between gut microbiota and brain-related diseases/traits, and evaluate the potential sex specific effects of gut microbiota	The relationships between gut microbiota and brain-related diseases/traits remains not fully understood	Two-sample	Mental health	Diagnoses - secondary ICD10: F60.3 Emotionally unstable personality disorder	Brain	UKB-b:19571	MR-Base / IEUOpenGWAS	NA	NA	NA	NA	NA	NA	Numbers not presented in the manuscript and GWAS publication not referenced and some IDs do not match with those in MR-Base	Not clear - may be continuous or case-control	NA	Gut microbiome	Gut microbiota	Goodrich 2016 and Turpin 2016	Not discussed	Both	4292	2687	Study states that there are 2731 subjects in the Goodrich 2016 paper, however the Goodrich paper states there are 1126 participants	Healthy	Goodrich: not mentioned but likely Europen, Turpin: European (from Canada, Isreal, and United States, with 100% "Caucasian"); First degree relatives of subjects with Crohn's disease	Not discussed	IMPUTE version 2 or HumanCoreExome-12v1.1 chip (Illumina) was used to genotype and impute for individuals	Minimum LD Rsq value is p > 0.8	p > 0.05 was significant for horizontal pleiotropy (HP) though it's not clear what they mean by this in terms of what p-value they're using	p < 5.0 x10-5	Palindromic SNPs were allowed with Minor Allele Frequency (MAF) threshold >0.3	Not discussed	Not discussed	NA	306	NA	Goodrich: None reached study-wide threshold for taxa but one SNP reached a study-wide threshold for beta-diversity in smaller subset (n=1248), Turpin: 58	Used a different p-value threshold, but unclear where exactly SNPs have come from - supplementary table 2 lists SNPs used	No	NA	IVW	MR Egger	Weighted median					Not discussed	MR-Base app	MR-Base	Not discussed	Not discussed	Not discussed	Not clear	Not clear	Beta	-1.88e-07	2.86e-07	NA	NA	NA	0.5109	NA	NA	The detailed procedure of GWAS could not be performed as we wanted, which also had influence on the accuracy of gut microbiota related SNPs	Two-sample MR approach cannot figure out the possibility that the associations discovered are pleiotropic rather than causal, and even then, one cannot not fully discard the possibility of reverse causation	Not discussed	Not discussed	Most of the GWAS information had to be sourced from original GWASs and the sources of the outcome data are not provided explicitly	Yes - they also ran a "PRS" analysis where they calculated the PRS of gut microbiota in UK Biobank and looked at the relationship between this and the "significant discovery results" using pearson's correlation and logistic analysis.	Gut microbiota	Diagnoses - secondary ICD10: F60.3 Emotionally unstable personality disorder	-1.88e-07	2.86e-07	NA	NA	NA	0.5109	NA	NA
2238214110	No	No	Yes	Sex specific effect of gut microbiota on the risk of psychiatric disorders: A Mendelian randomisation study and PRS analysis using UK Biobank cohort	2021	The World Jounral of Biolofical Psychiatry	10.1080/15622975.2021.1878428	Xin Qi	Feng Zhang	fzhxjtu@mail.xjtu.edu.cn	School of Public Health, Health Science Center, Xi’an Jiaotong University, No. 76 Yan Ta West Road, Xi’an, 710061, P. R. China	A two-stage study was performed to investigate the relationships between gut microbiota and brain-related diseases/traits, and evaluate the potential sex specific effects of gut microbiota	The relationships between gut microbiota and brain-related diseases/traits remains not fully understood	Two-sample	Mental health	Diagnoses - main ICD10: T43.3 Phenothiazine antipsychotics and neuroleptics	Brain	UKB-b:4759	MR-Base / IEUOpenGWAS	NA	NA	NA	NA	NA	NA	Numbers not presented in the manuscript and GWAS publication not referenced and some IDs do not match with those in MR-Base	Not clear - may be continuous or case-control	NA	Gut microbiome	Gut microbiota	Goodrich 2016 and Turpin 2016	Not discussed	Both	4292	2687	Study states that there are 2731 subjects in the Goodrich 2016 paper, however the Goodrich paper states there are 1126 participants	Healthy	Goodrich: not mentioned but likely Europen, Turpin: European (from Canada, Isreal, and United States, with 100% "Caucasian"); First degree relatives of subjects with Crohn's disease	Not discussed	IMPUTE version 2 or HumanCoreExome-12v1.1 chip (Illumina) was used to genotype and impute for individuals	Minimum LD Rsq value is p > 0.8	p > 0.05 was significant for horizontal pleiotropy (HP) though it's not clear what they mean by this in terms of what p-value they're using	p < 5.0 x10-5	Palindromic SNPs were allowed with Minor Allele Frequency (MAF) threshold >0.3	Not discussed	Not discussed	NA	306	NA	Goodrich: None reached study-wide threshold for taxa but one SNP reached a study-wide threshold for beta-diversity in smaller subset (n=1248), Turpin: 58	Used a different p-value threshold, but unclear where exactly SNPs have come from - supplementary table 2 lists SNPs used	No	NA	IVW	MR Egger	Weighted median					Not discussed	MR-Base app	MR-Base	Not discussed	Not discussed	Not discussed	Not clear	Not clear	Beta	-2.2e-07	3.39e-07	NA	NA	NA	0.5177	NA	NA	The detailed procedure of GWAS could not be performed as we wanted, which also had influence on the accuracy of gut microbiota related SNPs	Two-sample MR approach cannot figure out the possibility that the associations discovered are pleiotropic rather than causal, and even then, one cannot not fully discard the possibility of reverse causation	Not discussed	Not discussed	Most of the GWAS information had to be sourced from original GWASs and the sources of the outcome data are not provided explicitly	Yes - they also ran a "PRS" analysis where they calculated the PRS of gut microbiota in UK Biobank and looked at the relationship between this and the "significant discovery results" using pearson's correlation and logistic analysis.	Gut microbiota	Diagnoses - main ICD10: T43.3 Phenothiazine antipsychotics and neuroleptics	-2.2e-07	3.39e-07	NA	NA	NA	0.5177	NA	NA
2238214110	No	No	Yes	Sex specific effect of gut microbiota on the risk of psychiatric disorders: A Mendelian randomisation study and PRS analysis using UK Biobank cohort	2021	The World Jounral of Biolofical Psychiatry	10.1080/15622975.2021.1878428	Xin Qi	Feng Zhang	fzhxjtu@mail.xjtu.edu.cn	School of Public Health, Health Science Center, Xi’an Jiaotong University, No. 76 Yan Ta West Road, Xi’an, 710061, P. R. China	A two-stage study was performed to investigate the relationships between gut microbiota and brain-related diseases/traits, and evaluate the potential sex specific effects of gut microbiota	The relationships between gut microbiota and brain-related diseases/traits remains not fully understood	Two-sample	Mental health	Difficulty not smoking for 1 day	Brain	UKB-a:344	MR-Base / IEUOpenGWAS	NA	NA	NA	NA	NA	NA	Numbers not presented in the manuscript and GWAS publication not referenced and some IDs do not match with those in MR-Base	Not clear - may be continuous or case-control	NA	Gut microbiome	Gut microbiota	Goodrich 2016 and Turpin 2016	Not discussed	Both	4292	2687	Study states that there are 2731 subjects in the Goodrich 2016 paper, however the Goodrich paper states there are 1126 participants	Healthy	Goodrich: not mentioned but likely Europen, Turpin: European (from Canada, Isreal, and United States, with 100% "Caucasian"); First degree relatives of subjects with Crohn's disease	Not discussed	IMPUTE version 2 or HumanCoreExome-12v1.1 chip (Illumina) was used to genotype and impute for individuals	Minimum LD Rsq value is p > 0.8	p > 0.05 was significant for horizontal pleiotropy (HP) though it's not clear what they mean by this in terms of what p-value they're using	p < 5.0 x10-5	Palindromic SNPs were allowed with Minor Allele Frequency (MAF) threshold >0.3	Not discussed	Not discussed	NA	306	NA	Goodrich: None reached study-wide threshold for taxa but one SNP reached a study-wide threshold for beta-diversity in smaller subset (n=1248), Turpin: 58	Used a different p-value threshold, but unclear where exactly SNPs have come from - supplementary table 2 lists SNPs used	No	NA	IVW	MR Egger	Weighted median					Not discussed	MR-Base app	MR-Base	Not discussed	Not discussed	Not discussed	Not clear	Not clear	Beta	6.14e-05	9.51e-05	NA	NA	NA	0.5188	NA	NA	The detailed procedure of GWAS could not be performed as we wanted, which also had influence on the accuracy of gut microbiota related SNPs	Two-sample MR approach cannot figure out the possibility that the associations discovered are pleiotropic rather than causal, and even then, one cannot not fully discard the possibility of reverse causation	Not discussed	Not discussed	Most of the GWAS information had to be sourced from original GWASs and the sources of the outcome data are not provided explicitly	Yes - they also ran a "PRS" analysis where they calculated the PRS of gut microbiota in UK Biobank and looked at the relationship between this and the "significant discovery results" using pearson's correlation and logistic analysis.	Gut microbiota	Difficulty not smoking for 1 day	6.14e-05	9.51e-05	NA	NA	NA	0.5188	NA	NA
2238214110	No	No	Yes	Sex specific effect of gut microbiota on the risk of psychiatric disorders: A Mendelian randomisation study and PRS analysis using UK Biobank cohort	2021	The World Jounral of Biolofical Psychiatry	10.1080/15622975.2021.1878428	Xin Qi	Feng Zhang	fzhxjtu@mail.xjtu.edu.cn	School of Public Health, Health Science Center, Xi’an Jiaotong University, No. 76 Yan Ta West Road, Xi’an, 710061, P. R. China	A two-stage study was performed to investigate the relationships between gut microbiota and brain-related diseases/traits, and evaluate the potential sex specific effects of gut microbiota	The relationships between gut microbiota and brain-related diseases/traits remains not fully understood	Two-sample	Mental health	Amyotrophic lateral sclerosis	Brain	1086	MR-Base / IEUOpenGWAS	NA	NA	NA	NA	NA	NA	Numbers not presented in the manuscript and GWAS publication not referenced and some IDs do not match with those in MR-Base	Not clear - may be continuous or case-control	NA	Gut microbiome	Gut microbiota	Goodrich 2016 and Turpin 2016	Not discussed	Both	4292	2687	Study states that there are 2731 subjects in the Goodrich 2016 paper, however the Goodrich paper states there are 1126 participants	Healthy	Goodrich: not mentioned but likely Europen, Turpin: European (from Canada, Isreal, and United States, with 100% "Caucasian"); First degree relatives of subjects with Crohn's disease	Not discussed	IMPUTE version 2 or HumanCoreExome-12v1.1 chip (Illumina) was used to genotype and impute for individuals	Minimum LD Rsq value is p > 0.8	p > 0.05 was significant for horizontal pleiotropy (HP) though it's not clear what they mean by this in terms of what p-value they're using	p < 5.0 x10-5	Palindromic SNPs were allowed with Minor Allele Frequency (MAF) threshold >0.3	Not discussed	Not discussed	NA	306	NA	Goodrich: None reached study-wide threshold for taxa but one SNP reached a study-wide threshold for beta-diversity in smaller subset (n=1248), Turpin: 58	Used a different p-value threshold, but unclear where exactly SNPs have come from - supplementary table 2 lists SNPs used	No	NA	IVW	MR Egger	Weighted median					Not discussed	MR-Base app	MR-Base	Not discussed	Not discussed	Not discussed	Not clear	Not clear	Beta	-0.000128	0.000199	NA	NA	NA	0.5225	NA	NA	The detailed procedure of GWAS could not be performed as we wanted, which also had influence on the accuracy of gut microbiota related SNPs	Two-sample MR approach cannot figure out the possibility that the associations discovered are pleiotropic rather than causal, and even then, one cannot not fully discard the possibility of reverse causation	Not discussed	Not discussed	Most of the GWAS information had to be sourced from original GWASs and the sources of the outcome data are not provided explicitly	Yes - they also ran a "PRS" analysis where they calculated the PRS of gut microbiota in UK Biobank and looked at the relationship between this and the "significant discovery results" using pearson's correlation and logistic analysis.	Gut microbiota	Amyotrophic lateral sclerosis	-0.000128	0.000199	NA	NA	NA	0.5225	NA	NA
2238214110	No	No	Yes	Sex specific effect of gut microbiota on the risk of psychiatric disorders: A Mendelian randomisation study and PRS analysis using UK Biobank cohort	2021	The World Jounral of Biolofical Psychiatry	10.1080/15622975.2021.1878428	Xin Qi	Feng Zhang	fzhxjtu@mail.xjtu.edu.cn	School of Public Health, Health Science Center, Xi’an Jiaotong University, No. 76 Yan Ta West Road, Xi’an, 710061, P. R. China	A two-stage study was performed to investigate the relationships between gut microbiota and brain-related diseases/traits, and evaluate the potential sex specific effects of gut microbiota	The relationships between gut microbiota and brain-related diseases/traits remains not fully understood	Two-sample	Mental health	Average weekly red wine intake	Brain	UKB-b:5239	MR-Base / IEUOpenGWAS	NA	NA	NA	NA	NA	NA	Numbers not presented in the manuscript and GWAS publication not referenced and some IDs do not match with those in MR-Base	Not clear - may be continuous or case-control	NA	Gut microbiome	Gut microbiota	Goodrich 2016 and Turpin 2016	Not discussed	Both	4292	2687	Study states that there are 2731 subjects in the Goodrich 2016 paper, however the Goodrich paper states there are 1126 participants	Healthy	Goodrich: not mentioned but likely Europen, Turpin: European (from Canada, Isreal, and United States, with 100% "Caucasian"); First degree relatives of subjects with Crohn's disease	Not discussed	IMPUTE version 2 or HumanCoreExome-12v1.1 chip (Illumina) was used to genotype and impute for individuals	Minimum LD Rsq value is p > 0.8	p > 0.05 was significant for horizontal pleiotropy (HP) though it's not clear what they mean by this in terms of what p-value they're using	p < 5.0 x10-5	Palindromic SNPs were allowed with Minor Allele Frequency (MAF) threshold >0.3	Not discussed	Not discussed	NA	306	NA	Goodrich: None reached study-wide threshold for taxa but one SNP reached a study-wide threshold for beta-diversity in smaller subset (n=1248), Turpin: 58	Used a different p-value threshold, but unclear where exactly SNPs have come from - supplementary table 2 lists SNPs used	No	NA	IVW	MR Egger	Weighted median					Not discussed	MR-Base app	MR-Base	Not discussed	Not discussed	Not discussed	Not clear	Not clear	Beta	-1.84e-05	2.88e-05	NA	NA	NA	0.5226	NA	NA	The detailed procedure of GWAS could not be performed as we wanted, which also had influence on the accuracy of gut microbiota related SNPs	Two-sample MR approach cannot figure out the possibility that the associations discovered are pleiotropic rather than causal, and even then, one cannot not fully discard the possibility of reverse causation	Not discussed	Not discussed	Most of the GWAS information had to be sourced from original GWASs and the sources of the outcome data are not provided explicitly	Yes - they also ran a "PRS" analysis where they calculated the PRS of gut microbiota in UK Biobank and looked at the relationship between this and the "significant discovery results" using pearson's correlation and logistic analysis.	Gut microbiota	Average weekly red wine intake	-1.84e-05	2.88e-05	NA	NA	NA	0.5226	NA	NA
2238214110	No	No	Yes	Sex specific effect of gut microbiota on the risk of psychiatric disorders: A Mendelian randomisation study and PRS analysis using UK Biobank cohort	2021	The World Jounral of Biolofical Psychiatry	10.1080/15622975.2021.1878428	Xin Qi	Feng Zhang	fzhxjtu@mail.xjtu.edu.cn	School of Public Health, Health Science Center, Xi’an Jiaotong University, No. 76 Yan Ta West Road, Xi’an, 710061, P. R. China	A two-stage study was performed to investigate the relationships between gut microbiota and brain-related diseases/traits, and evaluate the potential sex specific effects of gut microbiota	The relationships between gut microbiota and brain-related diseases/traits remains not fully understood	Two-sample	Mental health	Diagnoses - secondary ICD10: F32.3 Severe depressive episode with psychotic symptoms	Brain	UKB-b:18579	MR-Base / IEUOpenGWAS	NA	NA	NA	NA	NA	NA	Numbers not presented in the manuscript and GWAS publication not referenced and some IDs do not match with those in MR-Base	Not clear - may be continuous or case-control	NA	Gut microbiome	Gut microbiota	Goodrich 2016 and Turpin 2016	Not discussed	Both	4292	2687	Study states that there are 2731 subjects in the Goodrich 2016 paper, however the Goodrich paper states there are 1126 participants	Healthy	Goodrich: not mentioned but likely Europen, Turpin: European (from Canada, Isreal, and United States, with 100% "Caucasian"); First degree relatives of subjects with Crohn's disease	Not discussed	IMPUTE version 2 or HumanCoreExome-12v1.1 chip (Illumina) was used to genotype and impute for individuals	Minimum LD Rsq value is p > 0.8	p > 0.05 was significant for horizontal pleiotropy (HP) though it's not clear what they mean by this in terms of what p-value they're using	p < 5.0 x10-5	Palindromic SNPs were allowed with Minor Allele Frequency (MAF) threshold >0.3	Not discussed	Not discussed	NA	306	NA	Goodrich: None reached study-wide threshold for taxa but one SNP reached a study-wide threshold for beta-diversity in smaller subset (n=1248), Turpin: 58	Used a different p-value threshold, but unclear where exactly SNPs have come from - supplementary table 2 lists SNPs used	No	NA	IVW	MR Egger	Weighted median					Not discussed	MR-Base app	MR-Base	Not discussed	Not discussed	Not discussed	Not clear	Not clear	Beta	-1.29e-07	2.02e-07	NA	NA	NA	0.5228	NA	NA	The detailed procedure of GWAS could not be performed as we wanted, which also had influence on the accuracy of gut microbiota related SNPs	Two-sample MR approach cannot figure out the possibility that the associations discovered are pleiotropic rather than causal, and even then, one cannot not fully discard the possibility of reverse causation	Not discussed	Not discussed	Most of the GWAS information had to be sourced from original GWASs and the sources of the outcome data are not provided explicitly	Yes - they also ran a "PRS" analysis where they calculated the PRS of gut microbiota in UK Biobank and looked at the relationship between this and the "significant discovery results" using pearson's correlation and logistic analysis.	Gut microbiota	Diagnoses - secondary ICD10: F32.3 Severe depressive episode with psychotic symptoms	-1.29e-07	2.02e-07	NA	NA	NA	0.5228	NA	NA
2238214110	No	No	Yes	Sex specific effect of gut microbiota on the risk of psychiatric disorders: A Mendelian randomisation study and PRS analysis using UK Biobank cohort	2021	The World Jounral of Biolofical Psychiatry	10.1080/15622975.2021.1878428	Xin Qi	Feng Zhang	fzhxjtu@mail.xjtu.edu.cn	School of Public Health, Health Science Center, Xi’an Jiaotong University, No. 76 Yan Ta West Road, Xi’an, 710061, P. R. China	A two-stage study was performed to investigate the relationships between gut microbiota and brain-related diseases/traits, and evaluate the potential sex specific effects of gut microbiota	The relationships between gut microbiota and brain-related diseases/traits remains not fully understood	Two-sample	Mental health	Diagnoses - main ICD10: F41.0 Panic disorder [episodic paroxysmal anxiety]	Brain	UKB-b:17801	MR-Base / IEUOpenGWAS	NA	NA	NA	NA	NA	NA	Numbers not presented in the manuscript and GWAS publication not referenced and some IDs do not match with those in MR-Base	Not clear - may be continuous or case-control	NA	Gut microbiome	Gut microbiota	Goodrich 2016 and Turpin 2016	Not discussed	Both	4292	2687	Study states that there are 2731 subjects in the Goodrich 2016 paper, however the Goodrich paper states there are 1126 participants	Healthy	Goodrich: not mentioned but likely Europen, Turpin: European (from Canada, Isreal, and United States, with 100% "Caucasian"); First degree relatives of subjects with Crohn's disease	Not discussed	IMPUTE version 2 or HumanCoreExome-12v1.1 chip (Illumina) was used to genotype and impute for individuals	Minimum LD Rsq value is p > 0.8	p > 0.05 was significant for horizontal pleiotropy (HP) though it's not clear what they mean by this in terms of what p-value they're using	p < 5.0 x10-5	Palindromic SNPs were allowed with Minor Allele Frequency (MAF) threshold >0.3	Not discussed	Not discussed	NA	306	NA	Goodrich: None reached study-wide threshold for taxa but one SNP reached a study-wide threshold for beta-diversity in smaller subset (n=1248), Turpin: 58	Used a different p-value threshold, but unclear where exactly SNPs have come from - supplementary table 2 lists SNPs used	No	NA	IVW	MR Egger	Weighted median					Not discussed	MR-Base app	MR-Base	Not discussed	Not discussed	Not discussed	Not clear	Not clear	Beta	-2.45e-07	3.85e-07	NA	NA	NA	0.5247	NA	NA	The detailed procedure of GWAS could not be performed as we wanted, which also had influence on the accuracy of gut microbiota related SNPs	Two-sample MR approach cannot figure out the possibility that the associations discovered are pleiotropic rather than causal, and even then, one cannot not fully discard the possibility of reverse causation	Not discussed	Not discussed	Most of the GWAS information had to be sourced from original GWASs and the sources of the outcome data are not provided explicitly	Yes - they also ran a "PRS" analysis where they calculated the PRS of gut microbiota in UK Biobank and looked at the relationship between this and the "significant discovery results" using pearson's correlation and logistic analysis.	Gut microbiota	Diagnoses - main ICD10: F41.0 Panic disorder [episodic paroxysmal anxiety]	-2.45e-07	3.85e-07	NA	NA	NA	0.5247	NA	NA
2238214110	No	No	Yes	Sex specific effect of gut microbiota on the risk of psychiatric disorders: A Mendelian randomisation study and PRS analysis using UK Biobank cohort	2021	The World Jounral of Biolofical Psychiatry	10.1080/15622975.2021.1878428	Xin Qi	Feng Zhang	fzhxjtu@mail.xjtu.edu.cn	School of Public Health, Health Science Center, Xi’an Jiaotong University, No. 76 Yan Ta West Road, Xi’an, 710061, P. R. China	A two-stage study was performed to investigate the relationships between gut microbiota and brain-related diseases/traits, and evaluate the potential sex specific effects of gut microbiota	The relationships between gut microbiota and brain-related diseases/traits remains not fully understood	Two-sample	Mental health	Age started smoking in current smokers	Brain	UKB-b:19253	MR-Base / IEUOpenGWAS	NA	NA	NA	NA	NA	NA	Numbers not presented in the manuscript and GWAS publication not referenced and some IDs do not match with those in MR-Base	Not clear - may be continuous or case-control	NA	Gut microbiome	Gut microbiota	Goodrich 2016 and Turpin 2016	Not discussed	Both	4292	2687	Study states that there are 2731 subjects in the Goodrich 2016 paper, however the Goodrich paper states there are 1126 participants	Healthy	Goodrich: not mentioned but likely Europen, Turpin: European (from Canada, Isreal, and United States, with 100% "Caucasian"); First degree relatives of subjects with Crohn's disease	Not discussed	IMPUTE version 2 or HumanCoreExome-12v1.1 chip (Illumina) was used to genotype and impute for individuals	Minimum LD Rsq value is p > 0.8	p > 0.05 was significant for horizontal pleiotropy (HP) though it's not clear what they mean by this in terms of what p-value they're using	p < 5.0 x10-5	Palindromic SNPs were allowed with Minor Allele Frequency (MAF) threshold >0.3	Not discussed	Not discussed	NA	306	NA	Goodrich: None reached study-wide threshold for taxa but one SNP reached a study-wide threshold for beta-diversity in smaller subset (n=1248), Turpin: 58	Used a different p-value threshold, but unclear where exactly SNPs have come from - supplementary table 2 lists SNPs used	No	NA	IVW	MR Egger	Weighted median					Not discussed	MR-Base app	MR-Base	Not discussed	Not discussed	Not discussed	Not clear	Not clear	Beta	5.86e-05	9.22e-05	NA	NA	NA	0.5252	NA	NA	The detailed procedure of GWAS could not be performed as we wanted, which also had influence on the accuracy of gut microbiota related SNPs	Two-sample MR approach cannot figure out the possibility that the associations discovered are pleiotropic rather than causal, and even then, one cannot not fully discard the possibility of reverse causation	Not discussed	Not discussed	Most of the GWAS information had to be sourced from original GWASs and the sources of the outcome data are not provided explicitly	Yes - they also ran a "PRS" analysis where they calculated the PRS of gut microbiota in UK Biobank and looked at the relationship between this and the "significant discovery results" using pearson's correlation and logistic analysis.	Gut microbiota	Age started smoking in current smokers	5.86e-05	9.22e-05	NA	NA	NA	0.5252	NA	NA
2238214110	No	No	Yes	Sex specific effect of gut microbiota on the risk of psychiatric disorders: A Mendelian randomisation study and PRS analysis using UK Biobank cohort	2021	The World Jounral of Biolofical Psychiatry	10.1080/15622975.2021.1878428	Xin Qi	Feng Zhang	fzhxjtu@mail.xjtu.edu.cn	School of Public Health, Health Science Center, Xi’an Jiaotong University, No. 76 Yan Ta West Road, Xi’an, 710061, P. R. China	A two-stage study was performed to investigate the relationships between gut microbiota and brain-related diseases/traits, and evaluate the potential sex specific effects of gut microbiota	The relationships between gut microbiota and brain-related diseases/traits remains not fully understood	Two-sample	Mental health	Main speciality of consultant (recoded): Neurosurgery	Brain	UKB-b:17965	MR-Base / IEUOpenGWAS	NA	NA	NA	NA	NA	NA	Numbers not presented in the manuscript and GWAS publication not referenced and some IDs do not match with those in MR-Base	Not clear - may be continuous or case-control	NA	Gut microbiome	Gut microbiota	Goodrich 2016 and Turpin 2016	Not discussed	Both	4292	2687	Study states that there are 2731 subjects in the Goodrich 2016 paper, however the Goodrich paper states there are 1126 participants	Healthy	Goodrich: not mentioned but likely Europen, Turpin: European (from Canada, Isreal, and United States, with 100% "Caucasian"); First degree relatives of subjects with Crohn's disease	Not discussed	IMPUTE version 2 or HumanCoreExome-12v1.1 chip (Illumina) was used to genotype and impute for individuals	Minimum LD Rsq value is p > 0.8	p > 0.05 was significant for horizontal pleiotropy (HP) though it's not clear what they mean by this in terms of what p-value they're using	p < 5.0 x10-5	Palindromic SNPs were allowed with Minor Allele Frequency (MAF) threshold >0.3	Not discussed	Not discussed	NA	306	NA	Goodrich: None reached study-wide threshold for taxa but one SNP reached a study-wide threshold for beta-diversity in smaller subset (n=1248), Turpin: 58	Used a different p-value threshold, but unclear where exactly SNPs have come from - supplementary table 2 lists SNPs used	No	NA	IVW	MR Egger	Weighted median					Not discussed	MR-Base app	MR-Base	Not discussed	Not discussed	Not discussed	Not clear	Not clear	Beta	-1.85e-06	2.93e-06	NA	NA	NA	0.5273	NA	NA	The detailed procedure of GWAS could not be performed as we wanted, which also had influence on the accuracy of gut microbiota related SNPs	Two-sample MR approach cannot figure out the possibility that the associations discovered are pleiotropic rather than causal, and even then, one cannot not fully discard the possibility of reverse causation	Not discussed	Not discussed	Most of the GWAS information had to be sourced from original GWASs and the sources of the outcome data are not provided explicitly	Yes - they also ran a "PRS" analysis where they calculated the PRS of gut microbiota in UK Biobank and looked at the relationship between this and the "significant discovery results" using pearson's correlation and logistic analysis.	Gut microbiota	Main speciality of consultant (recoded): Neurosurgery	-1.85e-06	2.93e-06	NA	NA	NA	0.5273	NA	NA
2238214110	No	No	Yes	Sex specific effect of gut microbiota on the risk of psychiatric disorders: A Mendelian randomisation study and PRS analysis using UK Biobank cohort	2021	The World Jounral of Biolofical Psychiatry	10.1080/15622975.2021.1878428	Xin Qi	Feng Zhang	fzhxjtu@mail.xjtu.edu.cn	School of Public Health, Health Science Center, Xi’an Jiaotong University, No. 76 Yan Ta West Road, Xi’an, 710061, P. R. China	A two-stage study was performed to investigate the relationships between gut microbiota and brain-related diseases/traits, and evaluate the potential sex specific effects of gut microbiota	The relationships between gut microbiota and brain-related diseases/traits remains not fully understood	Two-sample	Mental health	Diagnoses - main ICD10: N31.8 Other neuromuscular dysfunction of bladder	Brain	UKB-b:14204	MR-Base / IEUOpenGWAS	NA	NA	NA	NA	NA	NA	Numbers not presented in the manuscript and GWAS publication not referenced and some IDs do not match with those in MR-Base	Not clear - may be continuous or case-control	NA	Gut microbiome	Gut microbiota	Goodrich 2016 and Turpin 2016	Not discussed	Both	4292	2687	Study states that there are 2731 subjects in the Goodrich 2016 paper, however the Goodrich paper states there are 1126 participants	Healthy	Goodrich: not mentioned but likely Europen, Turpin: European (from Canada, Isreal, and United States, with 100% "Caucasian"); First degree relatives of subjects with Crohn's disease	Not discussed	IMPUTE version 2 or HumanCoreExome-12v1.1 chip (Illumina) was used to genotype and impute for individuals	Minimum LD Rsq value is p > 0.8	p > 0.05 was significant for horizontal pleiotropy (HP) though it's not clear what they mean by this in terms of what p-value they're using	p < 5.0 x10-5	Palindromic SNPs were allowed with Minor Allele Frequency (MAF) threshold >0.3	Not discussed	Not discussed	NA	306	NA	Goodrich: None reached study-wide threshold for taxa but one SNP reached a study-wide threshold for beta-diversity in smaller subset (n=1248), Turpin: 58	Used a different p-value threshold, but unclear where exactly SNPs have come from - supplementary table 2 lists SNPs used	No	NA	IVW	MR Egger	Weighted median					Not discussed	MR-Base app	MR-Base	Not discussed	Not discussed	Not discussed	Not clear	Not clear	Beta	-5.23e-07	8.32e-07	NA	NA	NA	0.5297	NA	NA	The detailed procedure of GWAS could not be performed as we wanted, which also had influence on the accuracy of gut microbiota related SNPs	Two-sample MR approach cannot figure out the possibility that the associations discovered are pleiotropic rather than causal, and even then, one cannot not fully discard the possibility of reverse causation	Not discussed	Not discussed	Most of the GWAS information had to be sourced from original GWASs and the sources of the outcome data are not provided explicitly	Yes - they also ran a "PRS" analysis where they calculated the PRS of gut microbiota in UK Biobank and looked at the relationship between this and the "significant discovery results" using pearson's correlation and logistic analysis.	Gut microbiota	Diagnoses - main ICD10: N31.8 Other neuromuscular dysfunction of bladder	-5.23e-07	8.32e-07	NA	NA	NA	0.5297	NA	NA
2238214110	No	No	Yes	Sex specific effect of gut microbiota on the risk of psychiatric disorders: A Mendelian randomisation study and PRS analysis using UK Biobank cohort	2021	The World Jounral of Biolofical Psychiatry	10.1080/15622975.2021.1878428	Xin Qi	Feng Zhang	fzhxjtu@mail.xjtu.edu.cn	School of Public Health, Health Science Center, Xi’an Jiaotong University, No. 76 Yan Ta West Road, Xi’an, 710061, P. R. China	A two-stage study was performed to investigate the relationships between gut microbiota and brain-related diseases/traits, and evaluate the potential sex specific effects of gut microbiota	The relationships between gut microbiota and brain-related diseases/traits remains not fully understood	Two-sample	Mental health	Diagnoses - secondary ICD10: G59.0 Diabetic mononeuropathy	Brain	UKB-b:303	MR-Base / IEUOpenGWAS	NA	NA	NA	NA	NA	NA	Numbers not presented in the manuscript and GWAS publication not referenced and some IDs do not match with those in MR-Base	Not clear - may be continuous or case-control	NA	Gut microbiome	Gut microbiota	Goodrich 2016 and Turpin 2016	Not discussed	Both	4292	2687	Study states that there are 2731 subjects in the Goodrich 2016 paper, however the Goodrich paper states there are 1126 participants	Healthy	Goodrich: not mentioned but likely Europen, Turpin: European (from Canada, Isreal, and United States, with 100% "Caucasian"); First degree relatives of subjects with Crohn's disease	Not discussed	IMPUTE version 2 or HumanCoreExome-12v1.1 chip (Illumina) was used to genotype and impute for individuals	Minimum LD Rsq value is p > 0.8	p > 0.05 was significant for horizontal pleiotropy (HP) though it's not clear what they mean by this in terms of what p-value they're using	p < 5.0 x10-5	Palindromic SNPs were allowed with Minor Allele Frequency (MAF) threshold >0.3	Not discussed	Not discussed	NA	306	NA	Goodrich: None reached study-wide threshold for taxa but one SNP reached a study-wide threshold for beta-diversity in smaller subset (n=1248), Turpin: 58	Used a different p-value threshold, but unclear where exactly SNPs have come from - supplementary table 2 lists SNPs used	No	NA	IVW	MR Egger	Weighted median					Not discussed	MR-Base app	MR-Base	Not discussed	Not discussed	Not discussed	Not clear	Not clear	Beta	-3.18e-07	5.07e-07	NA	NA	NA	0.5308	NA	NA	The detailed procedure of GWAS could not be performed as we wanted, which also had influence on the accuracy of gut microbiota related SNPs	Two-sample MR approach cannot figure out the possibility that the associations discovered are pleiotropic rather than causal, and even then, one cannot not fully discard the possibility of reverse causation	Not discussed	Not discussed	Most of the GWAS information had to be sourced from original GWASs and the sources of the outcome data are not provided explicitly	Yes - they also ran a "PRS" analysis where they calculated the PRS of gut microbiota in UK Biobank and looked at the relationship between this and the "significant discovery results" using pearson's correlation and logistic analysis.	Gut microbiota	Diagnoses - secondary ICD10: G59.0 Diabetic mononeuropathy	-3.18e-07	5.07e-07	NA	NA	NA	0.5308	NA	NA
2238214110	No	No	Yes	Sex specific effect of gut microbiota on the risk of psychiatric disorders: A Mendelian randomisation study and PRS analysis using UK Biobank cohort	2021	The World Jounral of Biolofical Psychiatry	10.1080/15622975.2021.1878428	Xin Qi	Feng Zhang	fzhxjtu@mail.xjtu.edu.cn	School of Public Health, Health Science Center, Xi’an Jiaotong University, No. 76 Yan Ta West Road, Xi’an, 710061, P. R. China	A two-stage study was performed to investigate the relationships between gut microbiota and brain-related diseases/traits, and evaluate the potential sex specific effects of gut microbiota	The relationships between gut microbiota and brain-related diseases/traits remains not fully understood	Two-sample	Mental health	Sensitivity / hurt feelings	Brain	UKB-a:48	MR-Base / IEUOpenGWAS	NA	NA	NA	NA	NA	NA	Numbers not presented in the manuscript and GWAS publication not referenced and some IDs do not match with those in MR-Base	Not clear - may be continuous or case-control	NA	Gut microbiome	Gut microbiota	Goodrich 2016 and Turpin 2016	Not discussed	Both	4292	2687	Study states that there are 2731 subjects in the Goodrich 2016 paper, however the Goodrich paper states there are 1126 participants	Healthy	Goodrich: not mentioned but likely Europen, Turpin: European (from Canada, Isreal, and United States, with 100% "Caucasian"); First degree relatives of subjects with Crohn's disease	Not discussed	IMPUTE version 2 or HumanCoreExome-12v1.1 chip (Illumina) was used to genotype and impute for individuals	Minimum LD Rsq value is p > 0.8	p > 0.05 was significant for horizontal pleiotropy (HP) though it's not clear what they mean by this in terms of what p-value they're using	p < 5.0 x10-5	Palindromic SNPs were allowed with Minor Allele Frequency (MAF) threshold >0.3	Not discussed	Not discussed	NA	306	NA	Goodrich: None reached study-wide threshold for taxa but one SNP reached a study-wide threshold for beta-diversity in smaller subset (n=1248), Turpin: 58	Used a different p-value threshold, but unclear where exactly SNPs have come from - supplementary table 2 lists SNPs used	No	NA	IVW	MR Egger	Weighted median					Not discussed	MR-Base app	MR-Base	Not discussed	Not discussed	Not discussed	Not clear	Not clear	Beta	-1.03e-05	1.65e-05	NA	NA	NA	0.5314	NA	NA	The detailed procedure of GWAS could not be performed as we wanted, which also had influence on the accuracy of gut microbiota related SNPs	Two-sample MR approach cannot figure out the possibility that the associations discovered are pleiotropic rather than causal, and even then, one cannot not fully discard the possibility of reverse causation	Not discussed	Not discussed	Most of the GWAS information had to be sourced from original GWASs and the sources of the outcome data are not provided explicitly	Yes - they also ran a "PRS" analysis where they calculated the PRS of gut microbiota in UK Biobank and looked at the relationship between this and the "significant discovery results" using pearson's correlation and logistic analysis.	Gut microbiota	Sensitivity / hurt feelings	-1.03e-05	1.65e-05	NA	NA	NA	0.5314	NA	NA
2238214110	No	No	Yes	Sex specific effect of gut microbiota on the risk of psychiatric disorders: A Mendelian randomisation study and PRS analysis using UK Biobank cohort	2021	The World Jounral of Biolofical Psychiatry	10.1080/15622975.2021.1878428	Xin Qi	Feng Zhang	fzhxjtu@mail.xjtu.edu.cn	School of Public Health, Health Science Center, Xi’an Jiaotong University, No. 76 Yan Ta West Road, Xi’an, 710061, P. R. China	A two-stage study was performed to investigate the relationships between gut microbiota and brain-related diseases/traits, and evaluate the potential sex specific effects of gut microbiota	The relationships between gut microbiota and brain-related diseases/traits remains not fully understood	Two-sample	Mental health	Diagnoses - main ICD10: F33.2 Recurrent depressive disorder, current episode severe without psychotic symptoms	Brain	UKB-b:16015	MR-Base / IEUOpenGWAS	NA	NA	NA	NA	NA	NA	Numbers not presented in the manuscript and GWAS publication not referenced and some IDs do not match with those in MR-Base	Not clear - may be continuous or case-control	NA	Gut microbiome	Gut microbiota	Goodrich 2016 and Turpin 2016	Not discussed	Both	4292	2687	Study states that there are 2731 subjects in the Goodrich 2016 paper, however the Goodrich paper states there are 1126 participants	Healthy	Goodrich: not mentioned but likely Europen, Turpin: European (from Canada, Isreal, and United States, with 100% "Caucasian"); First degree relatives of subjects with Crohn's disease	Not discussed	IMPUTE version 2 or HumanCoreExome-12v1.1 chip (Illumina) was used to genotype and impute for individuals	Minimum LD Rsq value is p > 0.8	p > 0.05 was significant for horizontal pleiotropy (HP) though it's not clear what they mean by this in terms of what p-value they're using	p < 5.0 x10-5	Palindromic SNPs were allowed with Minor Allele Frequency (MAF) threshold >0.3	Not discussed	Not discussed	NA	306	NA	Goodrich: None reached study-wide threshold for taxa but one SNP reached a study-wide threshold for beta-diversity in smaller subset (n=1248), Turpin: 58	Used a different p-value threshold, but unclear where exactly SNPs have come from - supplementary table 2 lists SNPs used	No	NA	IVW	MR Egger	Weighted median					Not discussed	MR-Base app	MR-Base	Not discussed	Not discussed	Not discussed	Not clear	Not clear	Beta	2.16e-07	3.47e-07	NA	NA	NA	0.5334	NA	NA	The detailed procedure of GWAS could not be performed as we wanted, which also had influence on the accuracy of gut microbiota related SNPs	Two-sample MR approach cannot figure out the possibility that the associations discovered are pleiotropic rather than causal, and even then, one cannot not fully discard the possibility of reverse causation	Not discussed	Not discussed	Most of the GWAS information had to be sourced from original GWASs and the sources of the outcome data are not provided explicitly	Yes - they also ran a "PRS" analysis where they calculated the PRS of gut microbiota in UK Biobank and looked at the relationship between this and the "significant discovery results" using pearson's correlation and logistic analysis.	Gut microbiota	Diagnoses - main ICD10: F33.2 Recurrent depressive disorder, current episode severe without psychotic symptoms	2.16e-07	3.47e-07	NA	NA	NA	0.5334	NA	NA
2238214110	No	No	Yes	Sex specific effect of gut microbiota on the risk of psychiatric disorders: A Mendelian randomisation study and PRS analysis using UK Biobank cohort	2021	The World Jounral of Biolofical Psychiatry	10.1080/15622975.2021.1878428	Xin Qi	Feng Zhang	fzhxjtu@mail.xjtu.edu.cn	School of Public Health, Health Science Center, Xi’an Jiaotong University, No. 76 Yan Ta West Road, Xi’an, 710061, P. R. China	A two-stage study was performed to investigate the relationships between gut microbiota and brain-related diseases/traits, and evaluate the potential sex specific effects of gut microbiota	The relationships between gut microbiota and brain-related diseases/traits remains not fully understood	Two-sample	Mental health	Non-cancer illness code, self-reported: other neurological problem	Brain	UKB-b:14211	MR-Base / IEUOpenGWAS	NA	NA	NA	NA	NA	NA	Numbers not presented in the manuscript and GWAS publication not referenced and some IDs do not match with those in MR-Base	Not clear - may be continuous or case-control	NA	Gut microbiome	Gut microbiota	Goodrich 2016 and Turpin 2016	Not discussed	Both	4292	2687	Study states that there are 2731 subjects in the Goodrich 2016 paper, however the Goodrich paper states there are 1126 participants	Healthy	Goodrich: not mentioned but likely Europen, Turpin: European (from Canada, Isreal, and United States, with 100% "Caucasian"); First degree relatives of subjects with Crohn's disease	Not discussed	IMPUTE version 2 or HumanCoreExome-12v1.1 chip (Illumina) was used to genotype and impute for individuals	Minimum LD Rsq value is p > 0.8	p > 0.05 was significant for horizontal pleiotropy (HP) though it's not clear what they mean by this in terms of what p-value they're using	p < 5.0 x10-5	Palindromic SNPs were allowed with Minor Allele Frequency (MAF) threshold >0.3	Not discussed	Not discussed	NA	306	NA	Goodrich: None reached study-wide threshold for taxa but one SNP reached a study-wide threshold for beta-diversity in smaller subset (n=1248), Turpin: 58	Used a different p-value threshold, but unclear where exactly SNPs have come from - supplementary table 2 lists SNPs used	No	NA	IVW	MR Egger	Weighted median					Not discussed	MR-Base app	MR-Base	Not discussed	Not discussed	Not discussed	Not clear	Not clear	Beta	-9.79e-07	1.57e-06	NA	NA	NA	0.5338	NA	NA	The detailed procedure of GWAS could not be performed as we wanted, which also had influence on the accuracy of gut microbiota related SNPs	Two-sample MR approach cannot figure out the possibility that the associations discovered are pleiotropic rather than causal, and even then, one cannot not fully discard the possibility of reverse causation	Not discussed	Not discussed	Most of the GWAS information had to be sourced from original GWASs and the sources of the outcome data are not provided explicitly	Yes - they also ran a "PRS" analysis where they calculated the PRS of gut microbiota in UK Biobank and looked at the relationship between this and the "significant discovery results" using pearson's correlation and logistic analysis.	Gut microbiota	Non-cancer illness code, self-reported: other neurological problem	-9.79e-07	1.57e-06	NA	NA	NA	0.5338	NA	NA
2238214110	No	No	Yes	Sex specific effect of gut microbiota on the risk of psychiatric disorders: A Mendelian randomisation study and PRS analysis using UK Biobank cohort	2021	The World Jounral of Biolofical Psychiatry	10.1080/15622975.2021.1878428	Xin Qi	Feng Zhang	fzhxjtu@mail.xjtu.edu.cn	School of Public Health, Health Science Center, Xi’an Jiaotong University, No. 76 Yan Ta West Road, Xi’an, 710061, P. R. China	A two-stage study was performed to investigate the relationships between gut microbiota and brain-related diseases/traits, and evaluate the potential sex specific effects of gut microbiota	The relationships between gut microbiota and brain-related diseases/traits remains not fully understood	Two-sample	Mental health	Diagnoses - secondary ICD10: K86.0 Alcohol-induced chronic pancreatitis	Brain	UKB-b:18732	MR-Base / IEUOpenGWAS	NA	NA	NA	NA	NA	NA	Numbers not presented in the manuscript and GWAS publication not referenced and some IDs do not match with those in MR-Base	Not clear - may be continuous or case-control	NA	Gut microbiome	Gut microbiota	Goodrich 2016 and Turpin 2016	Not discussed	Both	4292	2687	Study states that there are 2731 subjects in the Goodrich 2016 paper, however the Goodrich paper states there are 1126 participants	Healthy	Goodrich: not mentioned but likely Europen, Turpin: European (from Canada, Isreal, and United States, with 100% "Caucasian"); First degree relatives of subjects with Crohn's disease	Not discussed	IMPUTE version 2 or HumanCoreExome-12v1.1 chip (Illumina) was used to genotype and impute for individuals	Minimum LD Rsq value is p > 0.8	p > 0.05 was significant for horizontal pleiotropy (HP) though it's not clear what they mean by this in terms of what p-value they're using	p < 5.0 x10-5	Palindromic SNPs were allowed with Minor Allele Frequency (MAF) threshold >0.3	Not discussed	Not discussed	NA	306	NA	Goodrich: None reached study-wide threshold for taxa but one SNP reached a study-wide threshold for beta-diversity in smaller subset (n=1248), Turpin: 58	Used a different p-value threshold, but unclear where exactly SNPs have come from - supplementary table 2 lists SNPs used	No	NA	IVW	MR Egger	Weighted median					Not discussed	MR-Base app	MR-Base	Not discussed	Not discussed	Not discussed	Not clear	Not clear	Beta	1.91e-07	3.1e-07	NA	NA	NA	0.5385	NA	NA	The detailed procedure of GWAS could not be performed as we wanted, which also had influence on the accuracy of gut microbiota related SNPs	Two-sample MR approach cannot figure out the possibility that the associations discovered are pleiotropic rather than causal, and even then, one cannot not fully discard the possibility of reverse causation	Not discussed	Not discussed	Most of the GWAS information had to be sourced from original GWASs and the sources of the outcome data are not provided explicitly	Yes - they also ran a "PRS" analysis where they calculated the PRS of gut microbiota in UK Biobank and looked at the relationship between this and the "significant discovery results" using pearson's correlation and logistic analysis.	Gut microbiota	Diagnoses - secondary ICD10: K86.0 Alcohol-induced chronic pancreatitis	1.91e-07	3.1e-07	NA	NA	NA	0.5385	NA	NA
2238214110	No	No	Yes	Sex specific effect of gut microbiota on the risk of psychiatric disorders: A Mendelian randomisation study and PRS analysis using UK Biobank cohort	2021	The World Jounral of Biolofical Psychiatry	10.1080/15622975.2021.1878428	Xin Qi	Feng Zhang	fzhxjtu@mail.xjtu.edu.cn	School of Public Health, Health Science Center, Xi’an Jiaotong University, No. 76 Yan Ta West Road, Xi’an, 710061, P. R. China	A two-stage study was performed to investigate the relationships between gut microbiota and brain-related diseases/traits, and evaluate the potential sex specific effects of gut microbiota	The relationships between gut microbiota and brain-related diseases/traits remains not fully understood	Two-sample	Mental health	Anorexia Nervosa	Brain	1186	MR-Base / IEUOpenGWAS	NA	NA	NA	NA	NA	NA	Numbers not presented in the manuscript and GWAS publication not referenced and some IDs do not match with those in MR-Base	Not clear - may be continuous or case-control	NA	Gut microbiome	Gut microbiota	Goodrich 2016 and Turpin 2016	Not discussed	Both	4292	2687	Study states that there are 2731 subjects in the Goodrich 2016 paper, however the Goodrich paper states there are 1126 participants	Healthy	Goodrich: not mentioned but likely Europen, Turpin: European (from Canada, Isreal, and United States, with 100% "Caucasian"); First degree relatives of subjects with Crohn's disease	Not discussed	IMPUTE version 2 or HumanCoreExome-12v1.1 chip (Illumina) was used to genotype and impute for individuals	Minimum LD Rsq value is p > 0.8	p > 0.05 was significant for horizontal pleiotropy (HP) though it's not clear what they mean by this in terms of what p-value they're using	p < 5.0 x10-5	Palindromic SNPs were allowed with Minor Allele Frequency (MAF) threshold >0.3	Not discussed	Not discussed	NA	306	NA	Goodrich: None reached study-wide threshold for taxa but one SNP reached a study-wide threshold for beta-diversity in smaller subset (n=1248), Turpin: 58	Used a different p-value threshold, but unclear where exactly SNPs have come from - supplementary table 2 lists SNPs used	No	NA	IVW	MR Egger	Weighted median					Not discussed	MR-Base app	MR-Base	Not discussed	Not discussed	Not discussed	Not clear	Not clear	Beta	0.000246	0.000402	NA	NA	NA	0.5403	NA	NA	The detailed procedure of GWAS could not be performed as we wanted, which also had influence on the accuracy of gut microbiota related SNPs	Two-sample MR approach cannot figure out the possibility that the associations discovered are pleiotropic rather than causal, and even then, one cannot not fully discard the possibility of reverse causation	Not discussed	Not discussed	Most of the GWAS information had to be sourced from original GWASs and the sources of the outcome data are not provided explicitly	Yes - they also ran a "PRS" analysis where they calculated the PRS of gut microbiota in UK Biobank and looked at the relationship between this and the "significant discovery results" using pearson's correlation and logistic analysis.	Gut microbiota	Anorexia Nervosa	0.000246	0.000402	NA	NA	NA	0.5403	NA	NA
2238214110	No	No	Yes	Sex specific effect of gut microbiota on the risk of psychiatric disorders: A Mendelian randomisation study and PRS analysis using UK Biobank cohort	2021	The World Jounral of Biolofical Psychiatry	10.1080/15622975.2021.1878428	Xin Qi	Feng Zhang	fzhxjtu@mail.xjtu.edu.cn	School of Public Health, Health Science Center, Xi’an Jiaotong University, No. 76 Yan Ta West Road, Xi’an, 710061, P. R. China	A two-stage study was performed to investigate the relationships between gut microbiota and brain-related diseases/traits, and evaluate the potential sex specific effects of gut microbiota	The relationships between gut microbiota and brain-related diseases/traits remains not fully understood	Two-sample	Mental health	Operative procedures - main OPCS: A70.8 Other specified neurostimulation of peripheral nerve	Brain	UKB-b:561	MR-Base / IEUOpenGWAS	NA	NA	NA	NA	NA	NA	Numbers not presented in the manuscript and GWAS publication not referenced and some IDs do not match with those in MR-Base	Not clear - may be continuous or case-control	NA	Gut microbiome	Gut microbiota	Goodrich 2016 and Turpin 2016	Not discussed	Both	4292	2687	Study states that there are 2731 subjects in the Goodrich 2016 paper, however the Goodrich paper states there are 1126 participants	Healthy	Goodrich: not mentioned but likely Europen, Turpin: European (from Canada, Isreal, and United States, with 100% "Caucasian"); First degree relatives of subjects with Crohn's disease	Not discussed	IMPUTE version 2 or HumanCoreExome-12v1.1 chip (Illumina) was used to genotype and impute for individuals	Minimum LD Rsq value is p > 0.8	p > 0.05 was significant for horizontal pleiotropy (HP) though it's not clear what they mean by this in terms of what p-value they're using	p < 5.0 x10-5	Palindromic SNPs were allowed with Minor Allele Frequency (MAF) threshold >0.3	Not discussed	Not discussed	NA	306	NA	Goodrich: None reached study-wide threshold for taxa but one SNP reached a study-wide threshold for beta-diversity in smaller subset (n=1248), Turpin: 58	Used a different p-value threshold, but unclear where exactly SNPs have come from - supplementary table 2 lists SNPs used	No	NA	IVW	MR Egger	Weighted median					Not discussed	MR-Base app	MR-Base	Not discussed	Not discussed	Not discussed	Not clear	Not clear	Beta	3.77e-07	6.27e-07	NA	NA	NA	0.5477	NA	NA	The detailed procedure of GWAS could not be performed as we wanted, which also had influence on the accuracy of gut microbiota related SNPs	Two-sample MR approach cannot figure out the possibility that the associations discovered are pleiotropic rather than causal, and even then, one cannot not fully discard the possibility of reverse causation	Not discussed	Not discussed	Most of the GWAS information had to be sourced from original GWASs and the sources of the outcome data are not provided explicitly	Yes - they also ran a "PRS" analysis where they calculated the PRS of gut microbiota in UK Biobank and looked at the relationship between this and the "significant discovery results" using pearson's correlation and logistic analysis.	Gut microbiota	Operative procedures - main OPCS: A70.8 Other specified neurostimulation of peripheral nerve	3.77e-07	6.27e-07	NA	NA	NA	0.5477	NA	NA
2238214110	No	No	Yes	Sex specific effect of gut microbiota on the risk of psychiatric disorders: A Mendelian randomisation study and PRS analysis using UK Biobank cohort	2021	The World Jounral of Biolofical Psychiatry	10.1080/15622975.2021.1878428	Xin Qi	Feng Zhang	fzhxjtu@mail.xjtu.edu.cn	School of Public Health, Health Science Center, Xi’an Jiaotong University, No. 76 Yan Ta West Road, Xi’an, 710061, P. R. China	A two-stage study was performed to investigate the relationships between gut microbiota and brain-related diseases/traits, and evaluate the potential sex specific effects of gut microbiota	The relationships between gut microbiota and brain-related diseases/traits remains not fully understood	Two-sample	Mental health	Caudate volume	Brain	1044	MR-Base / IEUOpenGWAS	NA	NA	NA	NA	NA	NA	Numbers not presented in the manuscript and GWAS publication not referenced and some IDs do not match with those in MR-Base	Not clear - may be continuous or case-control	NA	Gut microbiome	Gut microbiota	Goodrich 2016 and Turpin 2016	Not discussed	Both	4292	2687	Study states that there are 2731 subjects in the Goodrich 2016 paper, however the Goodrich paper states there are 1126 participants	Healthy	Goodrich: not mentioned but likely Europen, Turpin: European (from Canada, Isreal, and United States, with 100% "Caucasian"); First degree relatives of subjects with Crohn's disease	Not discussed	IMPUTE version 2 or HumanCoreExome-12v1.1 chip (Illumina) was used to genotype and impute for individuals	Minimum LD Rsq value is p > 0.8	p > 0.05 was significant for horizontal pleiotropy (HP) though it's not clear what they mean by this in terms of what p-value they're using	p < 5.0 x10-5	Palindromic SNPs were allowed with Minor Allele Frequency (MAF) threshold >0.3	Not discussed	Not discussed	NA	306	NA	Goodrich: None reached study-wide threshold for taxa but one SNP reached a study-wide threshold for beta-diversity in smaller subset (n=1248), Turpin: 58	Used a different p-value threshold, but unclear where exactly SNPs have come from - supplementary table 2 lists SNPs used	No	NA	IVW	MR Egger	Weighted median					Not discussed	MR-Base app	MR-Base	Not discussed	Not discussed	Not discussed	Not clear	Not clear	Beta	-0.0333	0.0555	NA	NA	NA	0.5488	NA	NA	The detailed procedure of GWAS could not be performed as we wanted, which also had influence on the accuracy of gut microbiota related SNPs	Two-sample MR approach cannot figure out the possibility that the associations discovered are pleiotropic rather than causal, and even then, one cannot not fully discard the possibility of reverse causation	Not discussed	Not discussed	Most of the GWAS information had to be sourced from original GWASs and the sources of the outcome data are not provided explicitly	Yes - they also ran a "PRS" analysis where they calculated the PRS of gut microbiota in UK Biobank and looked at the relationship between this and the "significant discovery results" using pearson's correlation and logistic analysis.	Gut microbiota	Caudate volume	-0.0333	0.0555	NA	NA	NA	0.5488	NA	NA
2238214110	No	No	Yes	Sex specific effect of gut microbiota on the risk of psychiatric disorders: A Mendelian randomisation study and PRS analysis using UK Biobank cohort	2021	The World Jounral of Biolofical Psychiatry	10.1080/15622975.2021.1878428	Xin Qi	Feng Zhang	fzhxjtu@mail.xjtu.edu.cn	School of Public Health, Health Science Center, Xi’an Jiaotong University, No. 76 Yan Ta West Road, Xi’an, 710061, P. R. China	A two-stage study was performed to investigate the relationships between gut microbiota and brain-related diseases/traits, and evaluate the potential sex specific effects of gut microbiota	The relationships between gut microbiota and brain-related diseases/traits remains not fully understood	Two-sample	Mental health	Obsessive Compulsive Disorder	Brain	1189	MR-Base / IEUOpenGWAS	NA	NA	NA	NA	NA	NA	Numbers not presented in the manuscript and GWAS publication not referenced and some IDs do not match with those in MR-Base	Not clear - may be continuous or case-control	NA	Gut microbiome	Gut microbiota	Goodrich 2016 and Turpin 2016	Not discussed	Both	4292	2687	Study states that there are 2731 subjects in the Goodrich 2016 paper, however the Goodrich paper states there are 1126 participants	Healthy	Goodrich: not mentioned but likely Europen, Turpin: European (from Canada, Isreal, and United States, with 100% "Caucasian"); First degree relatives of subjects with Crohn's disease	Not discussed	IMPUTE version 2 or HumanCoreExome-12v1.1 chip (Illumina) was used to genotype and impute for individuals	Minimum LD Rsq value is p > 0.8	p > 0.05 was significant for horizontal pleiotropy (HP) though it's not clear what they mean by this in terms of what p-value they're using	p < 5.0 x10-5	Palindromic SNPs were allowed with Minor Allele Frequency (MAF) threshold >0.3	Not discussed	Not discussed	NA	306	NA	Goodrich: None reached study-wide threshold for taxa but one SNP reached a study-wide threshold for beta-diversity in smaller subset (n=1248), Turpin: 58	Used a different p-value threshold, but unclear where exactly SNPs have come from - supplementary table 2 lists SNPs used	No	NA	IVW	MR Egger	Weighted median					Not discussed	MR-Base app	MR-Base	Not discussed	Not discussed	Not discussed	Not clear	Not clear	Beta	0.000256	0.000428	NA	NA	NA	0.5494	NA	NA	The detailed procedure of GWAS could not be performed as we wanted, which also had influence on the accuracy of gut microbiota related SNPs	Two-sample MR approach cannot figure out the possibility that the associations discovered are pleiotropic rather than causal, and even then, one cannot not fully discard the possibility of reverse causation	Not discussed	Not discussed	Most of the GWAS information had to be sourced from original GWASs and the sources of the outcome data are not provided explicitly	Yes - they also ran a "PRS" analysis where they calculated the PRS of gut microbiota in UK Biobank and looked at the relationship between this and the "significant discovery results" using pearson's correlation and logistic analysis.	Gut microbiota	Obsessive Compulsive Disorder	0.000256	0.000428	NA	NA	NA	0.5494	NA	NA
2238214110	No	No	Yes	Sex specific effect of gut microbiota on the risk of psychiatric disorders: A Mendelian randomisation study and PRS analysis using UK Biobank cohort	2021	The World Jounral of Biolofical Psychiatry	10.1080/15622975.2021.1878428	Xin Qi	Feng Zhang	fzhxjtu@mail.xjtu.edu.cn	School of Public Health, Health Science Center, Xi’an Jiaotong University, No. 76 Yan Ta West Road, Xi’an, 710061, P. R. China	A two-stage study was performed to investigate the relationships between gut microbiota and brain-related diseases/traits, and evaluate the potential sex specific effects of gut microbiota	The relationships between gut microbiota and brain-related diseases/traits remains not fully understood	Two-sample	Mental health	Operative procedures - secondary OPCS: V05.3 Elevation of depressed fracture of cranium	Brain	UKB-b:9323	MR-Base / IEUOpenGWAS	NA	NA	NA	NA	NA	NA	Numbers not presented in the manuscript and GWAS publication not referenced and some IDs do not match with those in MR-Base	Not clear - may be continuous or case-control	NA	Gut microbiome	Gut microbiota	Goodrich 2016 and Turpin 2016	Not discussed	Both	4292	2687	Study states that there are 2731 subjects in the Goodrich 2016 paper, however the Goodrich paper states there are 1126 participants	Healthy	Goodrich: not mentioned but likely Europen, Turpin: European (from Canada, Isreal, and United States, with 100% "Caucasian"); First degree relatives of subjects with Crohn's disease	Not discussed	IMPUTE version 2 or HumanCoreExome-12v1.1 chip (Illumina) was used to genotype and impute for individuals	Minimum LD Rsq value is p > 0.8	p > 0.05 was significant for horizontal pleiotropy (HP) though it's not clear what they mean by this in terms of what p-value they're using	p < 5.0 x10-5	Palindromic SNPs were allowed with Minor Allele Frequency (MAF) threshold >0.3	Not discussed	Not discussed	NA	306	NA	Goodrich: None reached study-wide threshold for taxa but one SNP reached a study-wide threshold for beta-diversity in smaller subset (n=1248), Turpin: 58	Used a different p-value threshold, but unclear where exactly SNPs have come from - supplementary table 2 lists SNPs used	No	NA	IVW	MR Egger	Weighted median					Not discussed	MR-Base app	MR-Base	Not discussed	Not discussed	Not discussed	Not clear	Not clear	Beta	-6.55e-08	1.1e-07	NA	NA	NA	0.55	NA	NA	The detailed procedure of GWAS could not be performed as we wanted, which also had influence on the accuracy of gut microbiota related SNPs	Two-sample MR approach cannot figure out the possibility that the associations discovered are pleiotropic rather than causal, and even then, one cannot not fully discard the possibility of reverse causation	Not discussed	Not discussed	Most of the GWAS information had to be sourced from original GWASs and the sources of the outcome data are not provided explicitly	Yes - they also ran a "PRS" analysis where they calculated the PRS of gut microbiota in UK Biobank and looked at the relationship between this and the "significant discovery results" using pearson's correlation and logistic analysis.	Gut microbiota	Operative procedures - secondary OPCS: V05.3 Elevation of depressed fracture of cranium	-6.55e-08	1.1e-07	NA	NA	NA	0.55	NA	NA
2238214110	No	No	Yes	Sex specific effect of gut microbiota on the risk of psychiatric disorders: A Mendelian randomisation study and PRS analysis using UK Biobank cohort	2021	The World Jounral of Biolofical Psychiatry	10.1080/15622975.2021.1878428	Xin Qi	Feng Zhang	fzhxjtu@mail.xjtu.edu.cn	School of Public Health, Health Science Center, Xi’an Jiaotong University, No. 76 Yan Ta West Road, Xi’an, 710061, P. R. China	A two-stage study was performed to investigate the relationships between gut microbiota and brain-related diseases/traits, and evaluate the potential sex specific effects of gut microbiota	The relationships between gut microbiota and brain-related diseases/traits remains not fully understood	Two-sample	Mental health	Diagnoses - secondary ICD10: M89.09 Algoneurodystrophy (Site unspecified)	Brain	UKB-b:18314	MR-Base / IEUOpenGWAS	NA	NA	NA	NA	NA	NA	Numbers not presented in the manuscript and GWAS publication not referenced and some IDs do not match with those in MR-Base	Not clear - may be continuous or case-control	NA	Gut microbiome	Gut microbiota	Goodrich 2016 and Turpin 2016	Not discussed	Both	4292	2687	Study states that there are 2731 subjects in the Goodrich 2016 paper, however the Goodrich paper states there are 1126 participants	Healthy	Goodrich: not mentioned but likely Europen, Turpin: European (from Canada, Isreal, and United States, with 100% "Caucasian"); First degree relatives of subjects with Crohn's disease	Not discussed	IMPUTE version 2 or HumanCoreExome-12v1.1 chip (Illumina) was used to genotype and impute for individuals	Minimum LD Rsq value is p > 0.8	p > 0.05 was significant for horizontal pleiotropy (HP) though it's not clear what they mean by this in terms of what p-value they're using	p < 5.0 x10-5	Palindromic SNPs were allowed with Minor Allele Frequency (MAF) threshold >0.3	Not discussed	Not discussed	NA	306	NA	Goodrich: None reached study-wide threshold for taxa but one SNP reached a study-wide threshold for beta-diversity in smaller subset (n=1248), Turpin: 58	Used a different p-value threshold, but unclear where exactly SNPs have come from - supplementary table 2 lists SNPs used	No	NA	IVW	MR Egger	Weighted median					Not discussed	MR-Base app	MR-Base	Not discussed	Not discussed	Not discussed	Not clear	Not clear	Beta	6.45e-08	1.1e-07	NA	NA	NA	0.5563	NA	NA	The detailed procedure of GWAS could not be performed as we wanted, which also had influence on the accuracy of gut microbiota related SNPs	Two-sample MR approach cannot figure out the possibility that the associations discovered are pleiotropic rather than causal, and even then, one cannot not fully discard the possibility of reverse causation	Not discussed	Not discussed	Most of the GWAS information had to be sourced from original GWASs and the sources of the outcome data are not provided explicitly	Yes - they also ran a "PRS" analysis where they calculated the PRS of gut microbiota in UK Biobank and looked at the relationship between this and the "significant discovery results" using pearson's correlation and logistic analysis.	Gut microbiota	Diagnoses - secondary ICD10: M89.09 Algoneurodystrophy (Site unspecified)	6.45e-08	1.1e-07	NA	NA	NA	0.5563	NA	NA
2238214110	No	No	Yes	Sex specific effect of gut microbiota on the risk of psychiatric disorders: A Mendelian randomisation study and PRS analysis using UK Biobank cohort	2021	The World Jounral of Biolofical Psychiatry	10.1080/15622975.2021.1878428	Xin Qi	Feng Zhang	fzhxjtu@mail.xjtu.edu.cn	School of Public Health, Health Science Center, Xi’an Jiaotong University, No. 76 Yan Ta West Road, Xi’an, 710061, P. R. China	A two-stage study was performed to investigate the relationships between gut microbiota and brain-related diseases/traits, and evaluate the potential sex specific effects of gut microbiota	The relationships between gut microbiota and brain-related diseases/traits remains not fully understood	Two-sample	Mental health	Diagnoses - secondary ICD10: F69 Unspecified disorder of adult personality and behaviour	Brain	UKB-b:3141	MR-Base / IEUOpenGWAS	NA	NA	NA	NA	NA	NA	Numbers not presented in the manuscript and GWAS publication not referenced and some IDs do not match with those in MR-Base	Not clear - may be continuous or case-control	NA	Gut microbiome	Gut microbiota	Goodrich 2016 and Turpin 2016	Not discussed	Both	4292	2687	Study states that there are 2731 subjects in the Goodrich 2016 paper, however the Goodrich paper states there are 1126 participants	Healthy	Goodrich: not mentioned but likely Europen, Turpin: European (from Canada, Isreal, and United States, with 100% "Caucasian"); First degree relatives of subjects with Crohn's disease	Not discussed	IMPUTE version 2 or HumanCoreExome-12v1.1 chip (Illumina) was used to genotype and impute for individuals	Minimum LD Rsq value is p > 0.8	p > 0.05 was significant for horizontal pleiotropy (HP) though it's not clear what they mean by this in terms of what p-value they're using	p < 5.0 x10-5	Palindromic SNPs were allowed with Minor Allele Frequency (MAF) threshold >0.3	Not discussed	Not discussed	NA	306	NA	Goodrich: None reached study-wide threshold for taxa but one SNP reached a study-wide threshold for beta-diversity in smaller subset (n=1248), Turpin: 58	Used a different p-value threshold, but unclear where exactly SNPs have come from - supplementary table 2 lists SNPs used	No	NA	IVW	MR Egger	Weighted median					Not discussed	MR-Base app	MR-Base	Not discussed	Not discussed	Not discussed	Not clear	Not clear	Beta	-9.98e-08	1.7e-07	NA	NA	NA	0.5568	NA	NA	The detailed procedure of GWAS could not be performed as we wanted, which also had influence on the accuracy of gut microbiota related SNPs	Two-sample MR approach cannot figure out the possibility that the associations discovered are pleiotropic rather than causal, and even then, one cannot not fully discard the possibility of reverse causation	Not discussed	Not discussed	Most of the GWAS information had to be sourced from original GWASs and the sources of the outcome data are not provided explicitly	Yes - they also ran a "PRS" analysis where they calculated the PRS of gut microbiota in UK Biobank and looked at the relationship between this and the "significant discovery results" using pearson's correlation and logistic analysis.	Gut microbiota	Diagnoses - secondary ICD10: F69 Unspecified disorder of adult personality and behaviour	-9.98e-08	1.7e-07	NA	NA	NA	0.5568	NA	NA
2238214110	No	No	Yes	Sex specific effect of gut microbiota on the risk of psychiatric disorders: A Mendelian randomisation study and PRS analysis using UK Biobank cohort	2021	The World Jounral of Biolofical Psychiatry	10.1080/15622975.2021.1878428	Xin Qi	Feng Zhang	fzhxjtu@mail.xjtu.edu.cn	School of Public Health, Health Science Center, Xi’an Jiaotong University, No. 76 Yan Ta West Road, Xi’an, 710061, P. R. China	A two-stage study was performed to investigate the relationships between gut microbiota and brain-related diseases/traits, and evaluate the potential sex specific effects of gut microbiota	The relationships between gut microbiota and brain-related diseases/traits remains not fully understood	Two-sample	Mental health	Seen doctor (GP) for nerves anxiety tension or depression	Brain	UKB-a:246	MR-Base / IEUOpenGWAS	NA	NA	NA	NA	NA	NA	Numbers not presented in the manuscript and GWAS publication not referenced and some IDs do not match with those in MR-Base	Not clear - may be continuous or case-control	NA	Gut microbiome	Gut microbiota	Goodrich 2016 and Turpin 2016	Not discussed	Both	4292	2687	Study states that there are 2731 subjects in the Goodrich 2016 paper, however the Goodrich paper states there are 1126 participants	Healthy	Goodrich: not mentioned but likely Europen, Turpin: European (from Canada, Isreal, and United States, with 100% "Caucasian"); First degree relatives of subjects with Crohn's disease	Not discussed	IMPUTE version 2 or HumanCoreExome-12v1.1 chip (Illumina) was used to genotype and impute for individuals	Minimum LD Rsq value is p > 0.8	p > 0.05 was significant for horizontal pleiotropy (HP) though it's not clear what they mean by this in terms of what p-value they're using	p < 5.0 x10-5	Palindromic SNPs were allowed with Minor Allele Frequency (MAF) threshold >0.3	Not discussed	Not discussed	NA	306	NA	Goodrich: None reached study-wide threshold for taxa but one SNP reached a study-wide threshold for beta-diversity in smaller subset (n=1248), Turpin: 58	Used a different p-value threshold, but unclear where exactly SNPs have come from - supplementary table 2 lists SNPs used	No	NA	IVW	MR Egger	Weighted median					Not discussed	MR-Base app	MR-Base	Not discussed	Not discussed	Not discussed	Not clear	Not clear	Beta	-9.09e-06	1.55e-05	NA	NA	NA	0.5584	NA	NA	The detailed procedure of GWAS could not be performed as we wanted, which also had influence on the accuracy of gut microbiota related SNPs	Two-sample MR approach cannot figure out the possibility that the associations discovered are pleiotropic rather than causal, and even then, one cannot not fully discard the possibility of reverse causation	Not discussed	Not discussed	Most of the GWAS information had to be sourced from original GWASs and the sources of the outcome data are not provided explicitly	Yes - they also ran a "PRS" analysis where they calculated the PRS of gut microbiota in UK Biobank and looked at the relationship between this and the "significant discovery results" using pearson's correlation and logistic analysis.	Gut microbiota	Seen doctor (GP) for nerves anxiety tension or depression	-9.09e-06	1.55e-05	NA	NA	NA	0.5584	NA	NA
2238214110	No	No	Yes	Sex specific effect of gut microbiota on the risk of psychiatric disorders: A Mendelian randomisation study and PRS analysis using UK Biobank cohort	2021	The World Jounral of Biolofical Psychiatry	10.1080/15622975.2021.1878428	Xin Qi	Feng Zhang	fzhxjtu@mail.xjtu.edu.cn	School of Public Health, Health Science Center, Xi’an Jiaotong University, No. 76 Yan Ta West Road, Xi’an, 710061, P. R. China	A two-stage study was performed to investigate the relationships between gut microbiota and brain-related diseases/traits, and evaluate the potential sex specific effects of gut microbiota	The relationships between gut microbiota and brain-related diseases/traits remains not fully understood	Two-sample	Mental health	Diagnoses - secondary ICD10: T78.3 Angioneurotic oedema	Brain	UKB-b:200	MR-Base / IEUOpenGWAS	NA	NA	NA	NA	NA	NA	Numbers not presented in the manuscript and GWAS publication not referenced and some IDs do not match with those in MR-Base	Not clear - may be continuous or case-control	NA	Gut microbiome	Gut microbiota	Goodrich 2016 and Turpin 2016	Not discussed	Both	4292	2687	Study states that there are 2731 subjects in the Goodrich 2016 paper, however the Goodrich paper states there are 1126 participants	Healthy	Goodrich: not mentioned but likely Europen, Turpin: European (from Canada, Isreal, and United States, with 100% "Caucasian"); First degree relatives of subjects with Crohn's disease	Not discussed	IMPUTE version 2 or HumanCoreExome-12v1.1 chip (Illumina) was used to genotype and impute for individuals	Minimum LD Rsq value is p > 0.8	p > 0.05 was significant for horizontal pleiotropy (HP) though it's not clear what they mean by this in terms of what p-value they're using	p < 5.0 x10-5	Palindromic SNPs were allowed with Minor Allele Frequency (MAF) threshold >0.3	Not discussed	Not discussed	NA	306	NA	Goodrich: None reached study-wide threshold for taxa but one SNP reached a study-wide threshold for beta-diversity in smaller subset (n=1248), Turpin: 58	Used a different p-value threshold, but unclear where exactly SNPs have come from - supplementary table 2 lists SNPs used	No	NA	IVW	MR Egger	Weighted median					Not discussed	MR-Base app	MR-Base	Not discussed	Not discussed	Not discussed	Not clear	Not clear	Beta	1.1e-07	1.92e-07	NA	NA	NA	0.5679	NA	NA	The detailed procedure of GWAS could not be performed as we wanted, which also had influence on the accuracy of gut microbiota related SNPs	Two-sample MR approach cannot figure out the possibility that the associations discovered are pleiotropic rather than causal, and even then, one cannot not fully discard the possibility of reverse causation	Not discussed	Not discussed	Most of the GWAS information had to be sourced from original GWASs and the sources of the outcome data are not provided explicitly	Yes - they also ran a "PRS" analysis where they calculated the PRS of gut microbiota in UK Biobank and looked at the relationship between this and the "significant discovery results" using pearson's correlation and logistic analysis.	Gut microbiota	Diagnoses - secondary ICD10: T78.3 Angioneurotic oedema	1.1e-07	1.92e-07	NA	NA	NA	0.5679	NA	NA
2238214110	No	No	Yes	Sex specific effect of gut microbiota on the risk of psychiatric disorders: A Mendelian randomisation study and PRS analysis using UK Biobank cohort	2021	The World Jounral of Biolofical Psychiatry	10.1080/15622975.2021.1878428	Xin Qi	Feng Zhang	fzhxjtu@mail.xjtu.edu.cn	School of Public Health, Health Science Center, Xi’an Jiaotong University, No. 76 Yan Ta West Road, Xi’an, 710061, P. R. China	A two-stage study was performed to investigate the relationships between gut microbiota and brain-related diseases/traits, and evaluate the potential sex specific effects of gut microbiota	The relationships between gut microbiota and brain-related diseases/traits remains not fully understood	Two-sample	Mental health	Duration to complete numeric path (trail #1)	Brain	UKB-b:16026	MR-Base / IEUOpenGWAS	NA	NA	NA	NA	NA	NA	Numbers not presented in the manuscript and GWAS publication not referenced and some IDs do not match with those in MR-Base	Not clear - may be continuous or case-control	NA	Gut microbiome	Gut microbiota	Goodrich 2016 and Turpin 2016	Not discussed	Both	4292	2687	Study states that there are 2731 subjects in the Goodrich 2016 paper, however the Goodrich paper states there are 1126 participants	Healthy	Goodrich: not mentioned but likely Europen, Turpin: European (from Canada, Isreal, and United States, with 100% "Caucasian"); First degree relatives of subjects with Crohn's disease	Not discussed	IMPUTE version 2 or HumanCoreExome-12v1.1 chip (Illumina) was used to genotype and impute for individuals	Minimum LD Rsq value is p > 0.8	p > 0.05 was significant for horizontal pleiotropy (HP) though it's not clear what they mean by this in terms of what p-value they're using	p < 5.0 x10-5	Palindromic SNPs were allowed with Minor Allele Frequency (MAF) threshold >0.3	Not discussed	Not discussed	NA	306	NA	Goodrich: None reached study-wide threshold for taxa but one SNP reached a study-wide threshold for beta-diversity in smaller subset (n=1248), Turpin: 58	Used a different p-value threshold, but unclear where exactly SNPs have come from - supplementary table 2 lists SNPs used	No	NA	IVW	MR Egger	Weighted median					Not discussed	MR-Base app	MR-Base	Not discussed	Not discussed	Not discussed	Not clear	Not clear	Beta	-2.95e-05	5.17e-05	NA	NA	NA	0.5679	NA	NA	The detailed procedure of GWAS could not be performed as we wanted, which also had influence on the accuracy of gut microbiota related SNPs	Two-sample MR approach cannot figure out the possibility that the associations discovered are pleiotropic rather than causal, and even then, one cannot not fully discard the possibility of reverse causation	Not discussed	Not discussed	Most of the GWAS information had to be sourced from original GWASs and the sources of the outcome data are not provided explicitly	Yes - they also ran a "PRS" analysis where they calculated the PRS of gut microbiota in UK Biobank and looked at the relationship between this and the "significant discovery results" using pearson's correlation and logistic analysis.	Gut microbiota	Duration to complete numeric path (trail #1)	-2.95e-05	5.17e-05	NA	NA	NA	0.5679	NA	NA
2238214110	No	No	Yes	Sex specific effect of gut microbiota on the risk of psychiatric disorders: A Mendelian randomisation study and PRS analysis using UK Biobank cohort	2021	The World Jounral of Biolofical Psychiatry	10.1080/15622975.2021.1878428	Xin Qi	Feng Zhang	fzhxjtu@mail.xjtu.edu.cn	School of Public Health, Health Science Center, Xi’an Jiaotong University, No. 76 Yan Ta West Road, Xi’an, 710061, P. R. China	A two-stage study was performed to investigate the relationships between gut microbiota and brain-related diseases/traits, and evaluate the potential sex specific effects of gut microbiota	The relationships between gut microbiota and brain-related diseases/traits remains not fully understood	Two-sample	Mental health	Diagnoses - main ICD10: G47.0 Disorders of initiating and maintaining sleep [insomnias]	Brain	UKB-b:20002	MR-Base / IEUOpenGWAS	NA	NA	NA	NA	NA	NA	Numbers not presented in the manuscript and GWAS publication not referenced and some IDs do not match with those in MR-Base	Not clear - may be continuous or case-control	NA	Gut microbiome	Gut microbiota	Goodrich 2016 and Turpin 2016	Not discussed	Both	4292	2687	Study states that there are 2731 subjects in the Goodrich 2016 paper, however the Goodrich paper states there are 1126 participants	Healthy	Goodrich: not mentioned but likely Europen, Turpin: European (from Canada, Isreal, and United States, with 100% "Caucasian"); First degree relatives of subjects with Crohn's disease	Not discussed	IMPUTE version 2 or HumanCoreExome-12v1.1 chip (Illumina) was used to genotype and impute for individuals	Minimum LD Rsq value is p > 0.8	p > 0.05 was significant for horizontal pleiotropy (HP) though it's not clear what they mean by this in terms of what p-value they're using	p < 5.0 x10-5	Palindromic SNPs were allowed with Minor Allele Frequency (MAF) threshold >0.3	Not discussed	Not discussed	NA	306	NA	Goodrich: None reached study-wide threshold for taxa but one SNP reached a study-wide threshold for beta-diversity in smaller subset (n=1248), Turpin: 58	Used a different p-value threshold, but unclear where exactly SNPs have come from - supplementary table 2 lists SNPs used	No	NA	IVW	MR Egger	Weighted median					Not discussed	MR-Base app	MR-Base	Not discussed	Not discussed	Not discussed	Not clear	Not clear	Beta	1.13e-07	1.99e-07	NA	NA	NA	0.571	NA	NA	The detailed procedure of GWAS could not be performed as we wanted, which also had influence on the accuracy of gut microbiota related SNPs	Two-sample MR approach cannot figure out the possibility that the associations discovered are pleiotropic rather than causal, and even then, one cannot not fully discard the possibility of reverse causation	Not discussed	Not discussed	Most of the GWAS information had to be sourced from original GWASs and the sources of the outcome data are not provided explicitly	Yes - they also ran a "PRS" analysis where they calculated the PRS of gut microbiota in UK Biobank and looked at the relationship between this and the "significant discovery results" using pearson's correlation and logistic analysis.	Gut microbiota	Diagnoses - main ICD10: G47.0 Disorders of initiating and maintaining sleep [insomnias]	1.13e-07	1.99e-07	NA	NA	NA	0.571	NA	NA
2238214110	No	No	Yes	Sex specific effect of gut microbiota on the risk of psychiatric disorders: A Mendelian randomisation study and PRS analysis using UK Biobank cohort	2021	The World Jounral of Biolofical Psychiatry	10.1080/15622975.2021.1878428	Xin Qi	Feng Zhang	fzhxjtu@mail.xjtu.edu.cn	School of Public Health, Health Science Center, Xi’an Jiaotong University, No. 76 Yan Ta West Road, Xi’an, 710061, P. R. China	A two-stage study was performed to investigate the relationships between gut microbiota and brain-related diseases/traits, and evaluate the potential sex specific effects of gut microbiota	The relationships between gut microbiota and brain-related diseases/traits remains not fully understood	Two-sample	Mental health	Diagnoses - secondary ICD9: E8799 Abn. reaction to unspecified procedures without misadventure at time	Brain	UKB-b:893	MR-Base / IEUOpenGWAS	NA	NA	NA	NA	NA	NA	Numbers not presented in the manuscript and GWAS publication not referenced and some IDs do not match with those in MR-Base	Not clear - may be continuous or case-control	NA	Gut microbiome	Gut microbiota	Goodrich 2016 and Turpin 2016	Not discussed	Both	4292	2687	Study states that there are 2731 subjects in the Goodrich 2016 paper, however the Goodrich paper states there are 1126 participants	Healthy	Goodrich: not mentioned but likely Europen, Turpin: European (from Canada, Isreal, and United States, with 100% "Caucasian"); First degree relatives of subjects with Crohn's disease	Not discussed	IMPUTE version 2 or HumanCoreExome-12v1.1 chip (Illumina) was used to genotype and impute for individuals	Minimum LD Rsq value is p > 0.8	p > 0.05 was significant for horizontal pleiotropy (HP) though it's not clear what they mean by this in terms of what p-value they're using	p < 5.0 x10-5	Palindromic SNPs were allowed with Minor Allele Frequency (MAF) threshold >0.3	Not discussed	Not discussed	NA	306	NA	Goodrich: None reached study-wide threshold for taxa but one SNP reached a study-wide threshold for beta-diversity in smaller subset (n=1248), Turpin: 58	Used a different p-value threshold, but unclear where exactly SNPs have come from - supplementary table 2 lists SNPs used	No	NA	IVW	MR Egger	Weighted median					Not discussed	MR-Base app	MR-Base	Not discussed	Not discussed	Not discussed	Not clear	Not clear	Beta	1.14e-07	2.08e-07	NA	NA	NA	0.5831	NA	NA	The detailed procedure of GWAS could not be performed as we wanted, which also had influence on the accuracy of gut microbiota related SNPs	Two-sample MR approach cannot figure out the possibility that the associations discovered are pleiotropic rather than causal, and even then, one cannot not fully discard the possibility of reverse causation	Not discussed	Not discussed	Most of the GWAS information had to be sourced from original GWASs and the sources of the outcome data are not provided explicitly	Yes - they also ran a "PRS" analysis where they calculated the PRS of gut microbiota in UK Biobank and looked at the relationship between this and the "significant discovery results" using pearson's correlation and logistic analysis.	Gut microbiota	Diagnoses - secondary ICD9: E8799 Abn. reaction to unspecified procedures without misadventure at time	1.14e-07	2.08e-07	NA	NA	NA	0.5831	NA	NA
2238214110	No	No	Yes	Sex specific effect of gut microbiota on the risk of psychiatric disorders: A Mendelian randomisation study and PRS analysis using UK Biobank cohort	2021	The World Jounral of Biolofical Psychiatry	10.1080/15622975.2021.1878428	Xin Qi	Feng Zhang	fzhxjtu@mail.xjtu.edu.cn	School of Public Health, Health Science Center, Xi’an Jiaotong University, No. 76 Yan Ta West Road, Xi’an, 710061, P. R. China	A two-stage study was performed to investigate the relationships between gut microbiota and brain-related diseases/traits, and evaluate the potential sex specific effects of gut microbiota	The relationships between gut microbiota and brain-related diseases/traits remains not fully understood	Two-sample	Mental health	Operative procedures - secondary OPCS: A70.8 Other specified neurostimulation of peripheral nerve	Brain	UKB-b:1979	MR-Base / IEUOpenGWAS	NA	NA	NA	NA	NA	NA	Numbers not presented in the manuscript and GWAS publication not referenced and some IDs do not match with those in MR-Base	Not clear - may be continuous or case-control	NA	Gut microbiome	Gut microbiota	Goodrich 2016 and Turpin 2016	Not discussed	Both	4292	2687	Study states that there are 2731 subjects in the Goodrich 2016 paper, however the Goodrich paper states there are 1126 participants	Healthy	Goodrich: not mentioned but likely Europen, Turpin: European (from Canada, Isreal, and United States, with 100% "Caucasian"); First degree relatives of subjects with Crohn's disease	Not discussed	IMPUTE version 2 or HumanCoreExome-12v1.1 chip (Illumina) was used to genotype and impute for individuals	Minimum LD Rsq value is p > 0.8	p > 0.05 was significant for horizontal pleiotropy (HP) though it's not clear what they mean by this in terms of what p-value they're using	p < 5.0 x10-5	Palindromic SNPs were allowed with Minor Allele Frequency (MAF) threshold >0.3	Not discussed	Not discussed	NA	306	NA	Goodrich: None reached study-wide threshold for taxa but one SNP reached a study-wide threshold for beta-diversity in smaller subset (n=1248), Turpin: 58	Used a different p-value threshold, but unclear where exactly SNPs have come from - supplementary table 2 lists SNPs used	No	NA	IVW	MR Egger	Weighted median					Not discussed	MR-Base app	MR-Base	Not discussed	Not discussed	Not discussed	Not clear	Not clear	Beta	-9.89e-08	1.8e-07	NA	NA	NA	0.5831	NA	NA	The detailed procedure of GWAS could not be performed as we wanted, which also had influence on the accuracy of gut microbiota related SNPs	Two-sample MR approach cannot figure out the possibility that the associations discovered are pleiotropic rather than causal, and even then, one cannot not fully discard the possibility of reverse causation	Not discussed	Not discussed	Most of the GWAS information had to be sourced from original GWASs and the sources of the outcome data are not provided explicitly	Yes - they also ran a "PRS" analysis where they calculated the PRS of gut microbiota in UK Biobank and looked at the relationship between this and the "significant discovery results" using pearson's correlation and logistic analysis.	Gut microbiota	Operative procedures - secondary OPCS: A70.8 Other specified neurostimulation of peripheral nerve	-9.89e-08	1.8e-07	NA	NA	NA	0.5831	NA	NA
2238214110	No	No	Yes	Sex specific effect of gut microbiota on the risk of psychiatric disorders: A Mendelian randomisation study and PRS analysis using UK Biobank cohort	2021	The World Jounral of Biolofical Psychiatry	10.1080/15622975.2021.1878428	Xin Qi	Feng Zhang	fzhxjtu@mail.xjtu.edu.cn	School of Public Health, Health Science Center, Xi’an Jiaotong University, No. 76 Yan Ta West Road, Xi’an, 710061, P. R. China	A two-stage study was performed to investigate the relationships between gut microbiota and brain-related diseases/traits, and evaluate the potential sex specific effects of gut microbiota	The relationships between gut microbiota and brain-related diseases/traits remains not fully understood	Two-sample	Mental health	Diagnoses - secondary ICD10: K70.9 Alcoholic liver disease, unspecified	Brain	UKB-b:11772	MR-Base / IEUOpenGWAS	NA	NA	NA	NA	NA	NA	Numbers not presented in the manuscript and GWAS publication not referenced and some IDs do not match with those in MR-Base	Not clear - may be continuous or case-control	NA	Gut microbiome	Gut microbiota	Goodrich 2016 and Turpin 2016	Not discussed	Both	4292	2687	Study states that there are 2731 subjects in the Goodrich 2016 paper, however the Goodrich paper states there are 1126 participants	Healthy	Goodrich: not mentioned but likely Europen, Turpin: European (from Canada, Isreal, and United States, with 100% "Caucasian"); First degree relatives of subjects with Crohn's disease	Not discussed	IMPUTE version 2 or HumanCoreExome-12v1.1 chip (Illumina) was used to genotype and impute for individuals	Minimum LD Rsq value is p > 0.8	p > 0.05 was significant for horizontal pleiotropy (HP) though it's not clear what they mean by this in terms of what p-value they're using	p < 5.0 x10-5	Palindromic SNPs were allowed with Minor Allele Frequency (MAF) threshold >0.3	Not discussed	Not discussed	NA	306	NA	Goodrich: None reached study-wide threshold for taxa but one SNP reached a study-wide threshold for beta-diversity in smaller subset (n=1248), Turpin: 58	Used a different p-value threshold, but unclear where exactly SNPs have come from - supplementary table 2 lists SNPs used	No	NA	IVW	MR Egger	Weighted median					Not discussed	MR-Base app	MR-Base	Not discussed	Not discussed	Not discussed	Not clear	Not clear	Beta	-3.69e-07	6.74e-07	NA	NA	NA	0.5845	NA	NA	The detailed procedure of GWAS could not be performed as we wanted, which also had influence on the accuracy of gut microbiota related SNPs	Two-sample MR approach cannot figure out the possibility that the associations discovered are pleiotropic rather than causal, and even then, one cannot not fully discard the possibility of reverse causation	Not discussed	Not discussed	Most of the GWAS information had to be sourced from original GWASs and the sources of the outcome data are not provided explicitly	Yes - they also ran a "PRS" analysis where they calculated the PRS of gut microbiota in UK Biobank and looked at the relationship between this and the "significant discovery results" using pearson's correlation and logistic analysis.	Gut microbiota	Diagnoses - secondary ICD10: K70.9 Alcoholic liver disease, unspecified	-3.69e-07	6.74e-07	NA	NA	NA	0.5845	NA	NA
2238214110	No	No	Yes	Sex specific effect of gut microbiota on the risk of psychiatric disorders: A Mendelian randomisation study and PRS analysis using UK Biobank cohort	2021	The World Jounral of Biolofical Psychiatry	10.1080/15622975.2021.1878428	Xin Qi	Feng Zhang	fzhxjtu@mail.xjtu.edu.cn	School of Public Health, Health Science Center, Xi’an Jiaotong University, No. 76 Yan Ta West Road, Xi’an, 710061, P. R. China	A two-stage study was performed to investigate the relationships between gut microbiota and brain-related diseases/traits, and evaluate the potential sex specific effects of gut microbiota	The relationships between gut microbiota and brain-related diseases/traits remains not fully understood	Two-sample	Mental health	Internalizing problems	Brain	1029	MR-Base / IEUOpenGWAS	NA	NA	NA	NA	NA	NA	Numbers not presented in the manuscript and GWAS publication not referenced and some IDs do not match with those in MR-Base	Not clear - may be continuous or case-control	NA	Gut microbiome	Gut microbiota	Goodrich 2016 and Turpin 2016	Not discussed	Both	4292	2687	Study states that there are 2731 subjects in the Goodrich 2016 paper, however the Goodrich paper states there are 1126 participants	Healthy	Goodrich: not mentioned but likely Europen, Turpin: European (from Canada, Isreal, and United States, with 100% "Caucasian"); First degree relatives of subjects with Crohn's disease	Not discussed	IMPUTE version 2 or HumanCoreExome-12v1.1 chip (Illumina) was used to genotype and impute for individuals	Minimum LD Rsq value is p > 0.8	p > 0.05 was significant for horizontal pleiotropy (HP) though it's not clear what they mean by this in terms of what p-value they're using	p < 5.0 x10-5	Palindromic SNPs were allowed with Minor Allele Frequency (MAF) threshold >0.3	Not discussed	Not discussed	NA	306	NA	Goodrich: None reached study-wide threshold for taxa but one SNP reached a study-wide threshold for beta-diversity in smaller subset (n=1248), Turpin: 58	Used a different p-value threshold, but unclear where exactly SNPs have come from - supplementary table 2 lists SNPs used	No	NA	IVW	MR Egger	Weighted median					Not discussed	MR-Base app	MR-Base	Not discussed	Not discussed	Not discussed	Not clear	Not clear	Beta	-0.000156	0.00029	NA	NA	NA	0.5912	NA	NA	The detailed procedure of GWAS could not be performed as we wanted, which also had influence on the accuracy of gut microbiota related SNPs	Two-sample MR approach cannot figure out the possibility that the associations discovered are pleiotropic rather than causal, and even then, one cannot not fully discard the possibility of reverse causation	Not discussed	Not discussed	Most of the GWAS information had to be sourced from original GWASs and the sources of the outcome data are not provided explicitly	Yes - they also ran a "PRS" analysis where they calculated the PRS of gut microbiota in UK Biobank and looked at the relationship between this and the "significant discovery results" using pearson's correlation and logistic analysis.	Gut microbiota	Internalizing problems	-0.000156	0.00029	NA	NA	NA	0.5912	NA	NA
2238214110	No	No	Yes	Sex specific effect of gut microbiota on the risk of psychiatric disorders: A Mendelian randomisation study and PRS analysis using UK Biobank cohort	2021	The World Jounral of Biolofical Psychiatry	10.1080/15622975.2021.1878428	Xin Qi	Feng Zhang	fzhxjtu@mail.xjtu.edu.cn	School of Public Health, Health Science Center, Xi’an Jiaotong University, No. 76 Yan Ta West Road, Xi’an, 710061, P. R. China	A two-stage study was performed to investigate the relationships between gut microbiota and brain-related diseases/traits, and evaluate the potential sex specific effects of gut microbiota	The relationships between gut microbiota and brain-related diseases/traits remains not fully understood	Two-sample	Mental health	Alcohol	Brain	UKB-b:5359	MR-Base / IEUOpenGWAS	NA	NA	NA	NA	NA	NA	Numbers not presented in the manuscript and GWAS publication not referenced and some IDs do not match with those in MR-Base	Not clear - may be continuous or case-control	NA	Gut microbiome	Gut microbiota	Goodrich 2016 and Turpin 2016	Not discussed	Both	4292	2687	Study states that there are 2731 subjects in the Goodrich 2016 paper, however the Goodrich paper states there are 1126 participants	Healthy	Goodrich: not mentioned but likely Europen, Turpin: European (from Canada, Isreal, and United States, with 100% "Caucasian"); First degree relatives of subjects with Crohn's disease	Not discussed	IMPUTE version 2 or HumanCoreExome-12v1.1 chip (Illumina) was used to genotype and impute for individuals	Minimum LD Rsq value is p > 0.8	p > 0.05 was significant for horizontal pleiotropy (HP) though it's not clear what they mean by this in terms of what p-value they're using	p < 5.0 x10-5	Palindromic SNPs were allowed with Minor Allele Frequency (MAF) threshold >0.3	Not discussed	Not discussed	NA	306	NA	Goodrich: None reached study-wide threshold for taxa but one SNP reached a study-wide threshold for beta-diversity in smaller subset (n=1248), Turpin: 58	Used a different p-value threshold, but unclear where exactly SNPs have come from - supplementary table 2 lists SNPs used	No	NA	IVW	MR Egger	Weighted median					Not discussed	MR-Base app	MR-Base	Not discussed	Not discussed	Not discussed	Not clear	Not clear	Beta	2.81e-05	5.27e-05	NA	NA	NA	0.5931	NA	NA	The detailed procedure of GWAS could not be performed as we wanted, which also had influence on the accuracy of gut microbiota related SNPs	Two-sample MR approach cannot figure out the possibility that the associations discovered are pleiotropic rather than causal, and even then, one cannot not fully discard the possibility of reverse causation	Not discussed	Not discussed	Most of the GWAS information had to be sourced from original GWASs and the sources of the outcome data are not provided explicitly	Yes - they also ran a "PRS" analysis where they calculated the PRS of gut microbiota in UK Biobank and looked at the relationship between this and the "significant discovery results" using pearson's correlation and logistic analysis.	Gut microbiota	Alcohol	2.81e-05	5.27e-05	NA	NA	NA	0.5931	NA	NA
2238214110	No	No	Yes	Sex specific effect of gut microbiota on the risk of psychiatric disorders: A Mendelian randomisation study and PRS analysis using UK Biobank cohort	2021	The World Jounral of Biolofical Psychiatry	10.1080/15622975.2021.1878428	Xin Qi	Feng Zhang	fzhxjtu@mail.xjtu.edu.cn	School of Public Health, Health Science Center, Xi’an Jiaotong University, No. 76 Yan Ta West Road, Xi’an, 710061, P. R. China	A two-stage study was performed to investigate the relationships between gut microbiota and brain-related diseases/traits, and evaluate the potential sex specific effects of gut microbiota	The relationships between gut microbiota and brain-related diseases/traits remains not fully understood	Two-sample	Mental health	Diagnoses - secondary ICD10: G58.8 Other specified mononeuropathies	Brain	UKB-b:6014	MR-Base / IEUOpenGWAS	NA	NA	NA	NA	NA	NA	Numbers not presented in the manuscript and GWAS publication not referenced and some IDs do not match with those in MR-Base	Not clear - may be continuous or case-control	NA	Gut microbiome	Gut microbiota	Goodrich 2016 and Turpin 2016	Not discussed	Both	4292	2687	Study states that there are 2731 subjects in the Goodrich 2016 paper, however the Goodrich paper states there are 1126 participants	Healthy	Goodrich: not mentioned but likely Europen, Turpin: European (from Canada, Isreal, and United States, with 100% "Caucasian"); First degree relatives of subjects with Crohn's disease	Not discussed	IMPUTE version 2 or HumanCoreExome-12v1.1 chip (Illumina) was used to genotype and impute for individuals	Minimum LD Rsq value is p > 0.8	p > 0.05 was significant for horizontal pleiotropy (HP) though it's not clear what they mean by this in terms of what p-value they're using	p < 5.0 x10-5	Palindromic SNPs were allowed with Minor Allele Frequency (MAF) threshold >0.3	Not discussed	Not discussed	NA	306	NA	Goodrich: None reached study-wide threshold for taxa but one SNP reached a study-wide threshold for beta-diversity in smaller subset (n=1248), Turpin: 58	Used a different p-value threshold, but unclear where exactly SNPs have come from - supplementary table 2 lists SNPs used	No	NA	IVW	MR Egger	Weighted median					Not discussed	MR-Base app	MR-Base	Not discussed	Not discussed	Not discussed	Not clear	Not clear	Beta	-1.22e-07	2.28e-07	NA	NA	NA	0.5945	NA	NA	The detailed procedure of GWAS could not be performed as we wanted, which also had influence on the accuracy of gut microbiota related SNPs	Two-sample MR approach cannot figure out the possibility that the associations discovered are pleiotropic rather than causal, and even then, one cannot not fully discard the possibility of reverse causation	Not discussed	Not discussed	Most of the GWAS information had to be sourced from original GWASs and the sources of the outcome data are not provided explicitly	Yes - they also ran a "PRS" analysis where they calculated the PRS of gut microbiota in UK Biobank and looked at the relationship between this and the "significant discovery results" using pearson's correlation and logistic analysis.	Gut microbiota	Diagnoses - secondary ICD10: G58.8 Other specified mononeuropathies	-1.22e-07	2.28e-07	NA	NA	NA	0.5945	NA	NA
2238214110	No	No	Yes	Sex specific effect of gut microbiota on the risk of psychiatric disorders: A Mendelian randomisation study and PRS analysis using UK Biobank cohort	2021	The World Jounral of Biolofical Psychiatry	10.1080/15622975.2021.1878428	Xin Qi	Feng Zhang	fzhxjtu@mail.xjtu.edu.cn	School of Public Health, Health Science Center, Xi’an Jiaotong University, No. 76 Yan Ta West Road, Xi’an, 710061, P. R. China	A two-stage study was performed to investigate the relationships between gut microbiota and brain-related diseases/traits, and evaluate the potential sex specific effects of gut microbiota	The relationships between gut microbiota and brain-related diseases/traits remains not fully understood	Two-sample	Mental health	Why stopped smoking: None of the above	Brain	UKB-a:465	MR-Base / IEUOpenGWAS	NA	NA	NA	NA	NA	NA	Numbers not presented in the manuscript and GWAS publication not referenced and some IDs do not match with those in MR-Base	Not clear - may be continuous or case-control	NA	Gut microbiome	Gut microbiota	Goodrich 2016 and Turpin 2016	Not discussed	Both	4292	2687	Study states that there are 2731 subjects in the Goodrich 2016 paper, however the Goodrich paper states there are 1126 participants	Healthy	Goodrich: not mentioned but likely Europen, Turpin: European (from Canada, Isreal, and United States, with 100% "Caucasian"); First degree relatives of subjects with Crohn's disease	Not discussed	IMPUTE version 2 or HumanCoreExome-12v1.1 chip (Illumina) was used to genotype and impute for individuals	Minimum LD Rsq value is p > 0.8	p > 0.05 was significant for horizontal pleiotropy (HP) though it's not clear what they mean by this in terms of what p-value they're using	p < 5.0 x10-5	Palindromic SNPs were allowed with Minor Allele Frequency (MAF) threshold >0.3	Not discussed	Not discussed	NA	306	NA	Goodrich: None reached study-wide threshold for taxa but one SNP reached a study-wide threshold for beta-diversity in smaller subset (n=1248), Turpin: 58	Used a different p-value threshold, but unclear where exactly SNPs have come from - supplementary table 2 lists SNPs used	No	NA	IVW	MR Egger	Weighted median					Not discussed	MR-Base app	MR-Base	Not discussed	Not discussed	Not discussed	Not clear	Not clear	Beta	1.37e-05	2.59e-05	NA	NA	NA	0.5958	NA	NA	The detailed procedure of GWAS could not be performed as we wanted, which also had influence on the accuracy of gut microbiota related SNPs	Two-sample MR approach cannot figure out the possibility that the associations discovered are pleiotropic rather than causal, and even then, one cannot not fully discard the possibility of reverse causation	Not discussed	Not discussed	Most of the GWAS information had to be sourced from original GWASs and the sources of the outcome data are not provided explicitly	Yes - they also ran a "PRS" analysis where they calculated the PRS of gut microbiota in UK Biobank and looked at the relationship between this and the "significant discovery results" using pearson's correlation and logistic analysis.	Gut microbiota	Why stopped smoking: None of the above	1.37e-05	2.59e-05	NA	NA	NA	0.5958	NA	NA
2238214110	No	No	Yes	Sex specific effect of gut microbiota on the risk of psychiatric disorders: A Mendelian randomisation study and PRS analysis using UK Biobank cohort	2021	The World Jounral of Biolofical Psychiatry	10.1080/15622975.2021.1878428	Xin Qi	Feng Zhang	fzhxjtu@mail.xjtu.edu.cn	School of Public Health, Health Science Center, Xi’an Jiaotong University, No. 76 Yan Ta West Road, Xi’an, 710061, P. R. China	A two-stage study was performed to investigate the relationships between gut microbiota and brain-related diseases/traits, and evaluate the potential sex specific effects of gut microbiota	The relationships between gut microbiota and brain-related diseases/traits remains not fully understood	Two-sample	Mental health	Diagnoses - main ICD9: 3451 Generalized convulsive epilepsy	Brain	UKB-b:6530	MR-Base / IEUOpenGWAS	NA	NA	NA	NA	NA	NA	Numbers not presented in the manuscript and GWAS publication not referenced and some IDs do not match with those in MR-Base	Not clear - may be continuous or case-control	NA	Gut microbiome	Gut microbiota	Goodrich 2016 and Turpin 2016	Not discussed	Both	4292	2687	Study states that there are 2731 subjects in the Goodrich 2016 paper, however the Goodrich paper states there are 1126 participants	Healthy	Goodrich: not mentioned but likely Europen, Turpin: European (from Canada, Isreal, and United States, with 100% "Caucasian"); First degree relatives of subjects with Crohn's disease	Not discussed	IMPUTE version 2 or HumanCoreExome-12v1.1 chip (Illumina) was used to genotype and impute for individuals	Minimum LD Rsq value is p > 0.8	p > 0.05 was significant for horizontal pleiotropy (HP) though it's not clear what they mean by this in terms of what p-value they're using	p < 5.0 x10-5	Palindromic SNPs were allowed with Minor Allele Frequency (MAF) threshold >0.3	Not discussed	Not discussed	NA	306	NA	Goodrich: None reached study-wide threshold for taxa but one SNP reached a study-wide threshold for beta-diversity in smaller subset (n=1248), Turpin: 58	Used a different p-value threshold, but unclear where exactly SNPs have come from - supplementary table 2 lists SNPs used	No	NA	IVW	MR Egger	Weighted median					Not discussed	MR-Base app	MR-Base	Not discussed	Not discussed	Not discussed	Not clear	Not clear	Beta	-7.23e-08	1.36e-07	NA	NA	NA	0.5961	NA	NA	The detailed procedure of GWAS could not be performed as we wanted, which also had influence on the accuracy of gut microbiota related SNPs	Two-sample MR approach cannot figure out the possibility that the associations discovered are pleiotropic rather than causal, and even then, one cannot not fully discard the possibility of reverse causation	Not discussed	Not discussed	Most of the GWAS information had to be sourced from original GWASs and the sources of the outcome data are not provided explicitly	Yes - they also ran a "PRS" analysis where they calculated the PRS of gut microbiota in UK Biobank and looked at the relationship between this and the "significant discovery results" using pearson's correlation and logistic analysis.	Gut microbiota	Diagnoses - main ICD9: 3451 Generalized convulsive epilepsy	-7.23e-08	1.36e-07	NA	NA	NA	0.5961	NA	NA
2238214110	No	No	Yes	Sex specific effect of gut microbiota on the risk of psychiatric disorders: A Mendelian randomisation study and PRS analysis using UK Biobank cohort	2021	The World Jounral of Biolofical Psychiatry	10.1080/15622975.2021.1878428	Xin Qi	Feng Zhang	fzhxjtu@mail.xjtu.edu.cn	School of Public Health, Health Science Center, Xi’an Jiaotong University, No. 76 Yan Ta West Road, Xi’an, 710061, P. R. China	A two-stage study was performed to investigate the relationships between gut microbiota and brain-related diseases/traits, and evaluate the potential sex specific effects of gut microbiota	The relationships between gut microbiota and brain-related diseases/traits remains not fully understood	Two-sample	Mental health	Diagnoses - secondary ICD10: G40.2 Localisation-related (focal) (partial) symptomatic epilepsy and epileptic syndromes with complex partial seizures	Brain	UKB-b:1947	MR-Base / IEUOpenGWAS	NA	NA	NA	NA	NA	NA	Numbers not presented in the manuscript and GWAS publication not referenced and some IDs do not match with those in MR-Base	Not clear - may be continuous or case-control	NA	Gut microbiome	Gut microbiota	Goodrich 2016 and Turpin 2016	Not discussed	Both	4292	2687	Study states that there are 2731 subjects in the Goodrich 2016 paper, however the Goodrich paper states there are 1126 participants	Healthy	Goodrich: not mentioned but likely Europen, Turpin: European (from Canada, Isreal, and United States, with 100% "Caucasian"); First degree relatives of subjects with Crohn's disease	Not discussed	IMPUTE version 2 or HumanCoreExome-12v1.1 chip (Illumina) was used to genotype and impute for individuals	Minimum LD Rsq value is p > 0.8	p > 0.05 was significant for horizontal pleiotropy (HP) though it's not clear what they mean by this in terms of what p-value they're using	p < 5.0 x10-5	Palindromic SNPs were allowed with Minor Allele Frequency (MAF) threshold >0.3	Not discussed	Not discussed	NA	306	NA	Goodrich: None reached study-wide threshold for taxa but one SNP reached a study-wide threshold for beta-diversity in smaller subset (n=1248), Turpin: 58	Used a different p-value threshold, but unclear where exactly SNPs have come from - supplementary table 2 lists SNPs used	No	NA	IVW	MR Egger	Weighted median					Not discussed	MR-Base app	MR-Base	Not discussed	Not discussed	Not discussed	Not clear	Not clear	Beta	1.94e-07	3.68e-07	NA	NA	NA	0.5986	NA	NA	The detailed procedure of GWAS could not be performed as we wanted, which also had influence on the accuracy of gut microbiota related SNPs	Two-sample MR approach cannot figure out the possibility that the associations discovered are pleiotropic rather than causal, and even then, one cannot not fully discard the possibility of reverse causation	Not discussed	Not discussed	Most of the GWAS information had to be sourced from original GWASs and the sources of the outcome data are not provided explicitly	Yes - they also ran a "PRS" analysis where they calculated the PRS of gut microbiota in UK Biobank and looked at the relationship between this and the "significant discovery results" using pearson's correlation and logistic analysis.	Gut microbiota	Diagnoses - secondary ICD10: G40.2 Localisation-related (focal) (partial) symptomatic epilepsy and epileptic syndromes with complex partial seizures	1.94e-07	3.68e-07	NA	NA	NA	0.5986	NA	NA
2238214110	No	No	Yes	Sex specific effect of gut microbiota on the risk of psychiatric disorders: A Mendelian randomisation study and PRS analysis using UK Biobank cohort	2021	The World Jounral of Biolofical Psychiatry	10.1080/15622975.2021.1878428	Xin Qi	Feng Zhang	fzhxjtu@mail.xjtu.edu.cn	School of Public Health, Health Science Center, Xi’an Jiaotong University, No. 76 Yan Ta West Road, Xi’an, 710061, P. R. China	A two-stage study was performed to investigate the relationships between gut microbiota and brain-related diseases/traits, and evaluate the potential sex specific effects of gut microbiota	The relationships between gut microbiota and brain-related diseases/traits remains not fully understood	Two-sample	Mental health	Diagnoses - main ICD10: F10 Mental and behavioural disorders due to use of alcohol	Brain	UKB-b:10760	MR-Base / IEUOpenGWAS	NA	NA	NA	NA	NA	NA	Numbers not presented in the manuscript and GWAS publication not referenced and some IDs do not match with those in MR-Base	Not clear - may be continuous or case-control	NA	Gut microbiome	Gut microbiota	Goodrich 2016 and Turpin 2016	Not discussed	Both	4292	2687	Study states that there are 2731 subjects in the Goodrich 2016 paper, however the Goodrich paper states there are 1126 participants	Healthy	Goodrich: not mentioned but likely Europen, Turpin: European (from Canada, Isreal, and United States, with 100% "Caucasian"); First degree relatives of subjects with Crohn's disease	Not discussed	IMPUTE version 2 or HumanCoreExome-12v1.1 chip (Illumina) was used to genotype and impute for individuals	Minimum LD Rsq value is p > 0.8	p > 0.05 was significant for horizontal pleiotropy (HP) though it's not clear what they mean by this in terms of what p-value they're using	p < 5.0 x10-5	Palindromic SNPs were allowed with Minor Allele Frequency (MAF) threshold >0.3	Not discussed	Not discussed	NA	306	NA	Goodrich: None reached study-wide threshold for taxa but one SNP reached a study-wide threshold for beta-diversity in smaller subset (n=1248), Turpin: 58	Used a different p-value threshold, but unclear where exactly SNPs have come from - supplementary table 2 lists SNPs used	No	NA	IVW	MR Egger	Weighted median					Not discussed	MR-Base app	MR-Base	Not discussed	Not discussed	Not discussed	Not clear	Not clear	Beta	5.81e-08	1.13e-07	NA	NA	NA	0.6059	NA	NA	The detailed procedure of GWAS could not be performed as we wanted, which also had influence on the accuracy of gut microbiota related SNPs	Two-sample MR approach cannot figure out the possibility that the associations discovered are pleiotropic rather than causal, and even then, one cannot not fully discard the possibility of reverse causation	Not discussed	Not discussed	Most of the GWAS information had to be sourced from original GWASs and the sources of the outcome data are not provided explicitly	Yes - they also ran a "PRS" analysis where they calculated the PRS of gut microbiota in UK Biobank and looked at the relationship between this and the "significant discovery results" using pearson's correlation and logistic analysis.	Gut microbiota	Diagnoses - main ICD10: F10 Mental and behavioural disorders due to use of alcohol	5.81e-08	1.13e-07	NA	NA	NA	0.6059	NA	NA
2238214110	No	No	Yes	Sex specific effect of gut microbiota on the risk of psychiatric disorders: A Mendelian randomisation study and PRS analysis using UK Biobank cohort	2021	The World Jounral of Biolofical Psychiatry	10.1080/15622975.2021.1878428	Xin Qi	Feng Zhang	fzhxjtu@mail.xjtu.edu.cn	School of Public Health, Health Science Center, Xi’an Jiaotong University, No. 76 Yan Ta West Road, Xi’an, 710061, P. R. China	A two-stage study was performed to investigate the relationships between gut microbiota and brain-related diseases/traits, and evaluate the potential sex specific effects of gut microbiota	The relationships between gut microbiota and brain-related diseases/traits remains not fully understood	Two-sample	Mental health	Major depressive disorder	Brain	805	MR-Base / IEUOpenGWAS	NA	NA	NA	NA	NA	NA	Numbers not presented in the manuscript and GWAS publication not referenced and some IDs do not match with those in MR-Base	Not clear - may be continuous or case-control	NA	Gut microbiome	Gut microbiota	Goodrich 2016 and Turpin 2016	Not discussed	Both	4292	2687	Study states that there are 2731 subjects in the Goodrich 2016 paper, however the Goodrich paper states there are 1126 participants	Healthy	Goodrich: not mentioned but likely Europen, Turpin: European (from Canada, Isreal, and United States, with 100% "Caucasian"); First degree relatives of subjects with Crohn's disease	Not discussed	IMPUTE version 2 or HumanCoreExome-12v1.1 chip (Illumina) was used to genotype and impute for individuals	Minimum LD Rsq value is p > 0.8	p > 0.05 was significant for horizontal pleiotropy (HP) though it's not clear what they mean by this in terms of what p-value they're using	p < 5.0 x10-5	Palindromic SNPs were allowed with Minor Allele Frequency (MAF) threshold >0.3	Not discussed	Not discussed	NA	306	NA	Goodrich: None reached study-wide threshold for taxa but one SNP reached a study-wide threshold for beta-diversity in smaller subset (n=1248), Turpin: 58	Used a different p-value threshold, but unclear where exactly SNPs have come from - supplementary table 2 lists SNPs used	No	NA	IVW	MR Egger	Weighted median					Not discussed	MR-Base app	MR-Base	Not discussed	Not discussed	Not discussed	Not clear	Not clear	Beta	0.000129	0.000249	NA	NA	NA	0.6064	NA	NA	The detailed procedure of GWAS could not be performed as we wanted, which also had influence on the accuracy of gut microbiota related SNPs	Two-sample MR approach cannot figure out the possibility that the associations discovered are pleiotropic rather than causal, and even then, one cannot not fully discard the possibility of reverse causation	Not discussed	Not discussed	Most of the GWAS information had to be sourced from original GWASs and the sources of the outcome data are not provided explicitly	Yes - they also ran a "PRS" analysis where they calculated the PRS of gut microbiota in UK Biobank and looked at the relationship between this and the "significant discovery results" using pearson's correlation and logistic analysis.	Gut microbiota	Major depressive disorder	0.000129	0.000249	NA	NA	NA	0.6064	NA	NA
2238214110	No	No	Yes	Sex specific effect of gut microbiota on the risk of psychiatric disorders: A Mendelian randomisation study and PRS analysis using UK Biobank cohort	2021	The World Jounral of Biolofical Psychiatry	10.1080/15622975.2021.1878428	Xin Qi	Feng Zhang	fzhxjtu@mail.xjtu.edu.cn	School of Public Health, Health Science Center, Xi’an Jiaotong University, No. 76 Yan Ta West Road, Xi’an, 710061, P. R. China	A two-stage study was performed to investigate the relationships between gut microbiota and brain-related diseases/traits, and evaluate the potential sex specific effects of gut microbiota	The relationships between gut microbiota and brain-related diseases/traits remains not fully understood	Two-sample	Mental health	Snoring	Brain	UKB-a:14	MR-Base / IEUOpenGWAS	NA	NA	NA	NA	NA	NA	Numbers not presented in the manuscript and GWAS publication not referenced and some IDs do not match with those in MR-Base	Not clear - may be continuous or case-control	NA	Gut microbiome	Gut microbiota	Goodrich 2016 and Turpin 2016	Not discussed	Both	4292	2687	Study states that there are 2731 subjects in the Goodrich 2016 paper, however the Goodrich paper states there are 1126 participants	Healthy	Goodrich: not mentioned but likely Europen, Turpin: European (from Canada, Isreal, and United States, with 100% "Caucasian"); First degree relatives of subjects with Crohn's disease	Not discussed	IMPUTE version 2 or HumanCoreExome-12v1.1 chip (Illumina) was used to genotype and impute for individuals	Minimum LD Rsq value is p > 0.8	p > 0.05 was significant for horizontal pleiotropy (HP) though it's not clear what they mean by this in terms of what p-value they're using	p < 5.0 x10-5	Palindromic SNPs were allowed with Minor Allele Frequency (MAF) threshold >0.3	Not discussed	Not discussed	NA	306	NA	Goodrich: None reached study-wide threshold for taxa but one SNP reached a study-wide threshold for beta-diversity in smaller subset (n=1248), Turpin: 58	Used a different p-value threshold, but unclear where exactly SNPs have come from - supplementary table 2 lists SNPs used	No	NA	IVW	MR Egger	Weighted median					Not discussed	MR-Base app	MR-Base	Not discussed	Not discussed	Not discussed	Not clear	Not clear	Beta	8.09e-06	1.57e-05	NA	NA	NA	0.6069	NA	NA	The detailed procedure of GWAS could not be performed as we wanted, which also had influence on the accuracy of gut microbiota related SNPs	Two-sample MR approach cannot figure out the possibility that the associations discovered are pleiotropic rather than causal, and even then, one cannot not fully discard the possibility of reverse causation	Not discussed	Not discussed	Most of the GWAS information had to be sourced from original GWASs and the sources of the outcome data are not provided explicitly	Yes - they also ran a "PRS" analysis where they calculated the PRS of gut microbiota in UK Biobank and looked at the relationship between this and the "significant discovery results" using pearson's correlation and logistic analysis.	Gut microbiota	Snoring	8.09e-06	1.57e-05	NA	NA	NA	0.6069	NA	NA
2238214110	No	No	Yes	Sex specific effect of gut microbiota on the risk of psychiatric disorders: A Mendelian randomisation study and PRS analysis using UK Biobank cohort	2021	The World Jounral of Biolofical Psychiatry	10.1080/15622975.2021.1878428	Xin Qi	Feng Zhang	fzhxjtu@mail.xjtu.edu.cn	School of Public Health, Health Science Center, Xi’an Jiaotong University, No. 76 Yan Ta West Road, Xi’an, 710061, P. R. China	A two-stage study was performed to investigate the relationships between gut microbiota and brain-related diseases/traits, and evaluate the potential sex specific effects of gut microbiota	The relationships between gut microbiota and brain-related diseases/traits remains not fully understood	Two-sample	Mental health	Average weekly beer plus cider intake	Brain	UKB-b:5174	MR-Base / IEUOpenGWAS	NA	NA	NA	NA	NA	NA	Numbers not presented in the manuscript and GWAS publication not referenced and some IDs do not match with those in MR-Base	Not clear - may be continuous or case-control	NA	Gut microbiome	Gut microbiota	Goodrich 2016 and Turpin 2016	Not discussed	Both	4292	2687	Study states that there are 2731 subjects in the Goodrich 2016 paper, however the Goodrich paper states there are 1126 participants	Healthy	Goodrich: not mentioned but likely Europen, Turpin: European (from Canada, Isreal, and United States, with 100% "Caucasian"); First degree relatives of subjects with Crohn's disease	Not discussed	IMPUTE version 2 or HumanCoreExome-12v1.1 chip (Illumina) was used to genotype and impute for individuals	Minimum LD Rsq value is p > 0.8	p > 0.05 was significant for horizontal pleiotropy (HP) though it's not clear what they mean by this in terms of what p-value they're using	p < 5.0 x10-5	Palindromic SNPs were allowed with Minor Allele Frequency (MAF) threshold >0.3	Not discussed	Not discussed	NA	306	NA	Goodrich: None reached study-wide threshold for taxa but one SNP reached a study-wide threshold for beta-diversity in smaller subset (n=1248), Turpin: 58	Used a different p-value threshold, but unclear where exactly SNPs have come from - supplementary table 2 lists SNPs used	No	NA	IVW	MR Egger	Weighted median					Not discussed	MR-Base app	MR-Base	Not discussed	Not discussed	Not discussed	Not clear	Not clear	Beta	-1.13e-05	2.2e-05	NA	NA	NA	0.6078	NA	NA	The detailed procedure of GWAS could not be performed as we wanted, which also had influence on the accuracy of gut microbiota related SNPs	Two-sample MR approach cannot figure out the possibility that the associations discovered are pleiotropic rather than causal, and even then, one cannot not fully discard the possibility of reverse causation	Not discussed	Not discussed	Most of the GWAS information had to be sourced from original GWASs and the sources of the outcome data are not provided explicitly	Yes - they also ran a "PRS" analysis where they calculated the PRS of gut microbiota in UK Biobank and looked at the relationship between this and the "significant discovery results" using pearson's correlation and logistic analysis.	Gut microbiota	Average weekly beer plus cider intake	-1.13e-05	2.2e-05	NA	NA	NA	0.6078	NA	NA
2238214110	No	No	Yes	Sex specific effect of gut microbiota on the risk of psychiatric disorders: A Mendelian randomisation study and PRS analysis using UK Biobank cohort	2021	The World Jounral of Biolofical Psychiatry	10.1080/15622975.2021.1878428	Xin Qi	Feng Zhang	fzhxjtu@mail.xjtu.edu.cn	School of Public Health, Health Science Center, Xi’an Jiaotong University, No. 76 Yan Ta West Road, Xi’an, 710061, P. R. China	A two-stage study was performed to investigate the relationships between gut microbiota and brain-related diseases/traits, and evaluate the potential sex specific effects of gut microbiota	The relationships between gut microbiota and brain-related diseases/traits remains not fully understood	Two-sample	Mental health	Diagnoses - secondary ICD10: G31.2 Degeneration of nervous system due to alcohol	Brain	UKB-b:15179	MR-Base / IEUOpenGWAS	NA	NA	NA	NA	NA	NA	Numbers not presented in the manuscript and GWAS publication not referenced and some IDs do not match with those in MR-Base	Not clear - may be continuous or case-control	NA	Gut microbiome	Gut microbiota	Goodrich 2016 and Turpin 2016	Not discussed	Both	4292	2687	Study states that there are 2731 subjects in the Goodrich 2016 paper, however the Goodrich paper states there are 1126 participants	Healthy	Goodrich: not mentioned but likely Europen, Turpin: European (from Canada, Isreal, and United States, with 100% "Caucasian"); First degree relatives of subjects with Crohn's disease	Not discussed	IMPUTE version 2 or HumanCoreExome-12v1.1 chip (Illumina) was used to genotype and impute for individuals	Minimum LD Rsq value is p > 0.8	p > 0.05 was significant for horizontal pleiotropy (HP) though it's not clear what they mean by this in terms of what p-value they're using	p < 5.0 x10-5	Palindromic SNPs were allowed with Minor Allele Frequency (MAF) threshold >0.3	Not discussed	Not discussed	NA	306	NA	Goodrich: None reached study-wide threshold for taxa but one SNP reached a study-wide threshold for beta-diversity in smaller subset (n=1248), Turpin: 58	Used a different p-value threshold, but unclear where exactly SNPs have come from - supplementary table 2 lists SNPs used	No	NA	IVW	MR Egger	Weighted median					Not discussed	MR-Base app	MR-Base	Not discussed	Not discussed	Not discussed	Not clear	Not clear	Beta	-9.34e-08	1.83e-07	NA	NA	NA	0.6106	NA	NA	The detailed procedure of GWAS could not be performed as we wanted, which also had influence on the accuracy of gut microbiota related SNPs	Two-sample MR approach cannot figure out the possibility that the associations discovered are pleiotropic rather than causal, and even then, one cannot not fully discard the possibility of reverse causation	Not discussed	Not discussed	Most of the GWAS information had to be sourced from original GWASs and the sources of the outcome data are not provided explicitly	Yes - they also ran a "PRS" analysis where they calculated the PRS of gut microbiota in UK Biobank and looked at the relationship between this and the "significant discovery results" using pearson's correlation and logistic analysis.	Gut microbiota	Diagnoses - secondary ICD10: G31.2 Degeneration of nervous system due to alcohol	-9.34e-08	1.83e-07	NA	NA	NA	0.6106	NA	NA
2238214110	No	No	Yes	Sex specific effect of gut microbiota on the risk of psychiatric disorders: A Mendelian randomisation study and PRS analysis using UK Biobank cohort	2021	The World Jounral of Biolofical Psychiatry	10.1080/15622975.2021.1878428	Xin Qi	Feng Zhang	fzhxjtu@mail.xjtu.edu.cn	School of Public Health, Health Science Center, Xi’an Jiaotong University, No. 76 Yan Ta West Road, Xi’an, 710061, P. R. China	A two-stage study was performed to investigate the relationships between gut microbiota and brain-related diseases/traits, and evaluate the potential sex specific effects of gut microbiota	The relationships between gut microbiota and brain-related diseases/traits remains not fully understood	Two-sample	Mental health	Average weekly intake of other alcoholic drinks	Brain	UKB-b:3831	MR-Base / IEUOpenGWAS	NA	NA	NA	NA	NA	NA	Numbers not presented in the manuscript and GWAS publication not referenced and some IDs do not match with those in MR-Base	Not clear - may be continuous or case-control	NA	Gut microbiome	Gut microbiota	Goodrich 2016 and Turpin 2016	Not discussed	Both	4292	2687	Study states that there are 2731 subjects in the Goodrich 2016 paper, however the Goodrich paper states there are 1126 participants	Healthy	Goodrich: not mentioned but likely Europen, Turpin: European (from Canada, Isreal, and United States, with 100% "Caucasian"); First degree relatives of subjects with Crohn's disease	Not discussed	IMPUTE version 2 or HumanCoreExome-12v1.1 chip (Illumina) was used to genotype and impute for individuals	Minimum LD Rsq value is p > 0.8	p > 0.05 was significant for horizontal pleiotropy (HP) though it's not clear what they mean by this in terms of what p-value they're using	p < 5.0 x10-5	Palindromic SNPs were allowed with Minor Allele Frequency (MAF) threshold >0.3	Not discussed	Not discussed	NA	306	NA	Goodrich: None reached study-wide threshold for taxa but one SNP reached a study-wide threshold for beta-diversity in smaller subset (n=1248), Turpin: 58	Used a different p-value threshold, but unclear where exactly SNPs have come from - supplementary table 2 lists SNPs used	No	NA	IVW	MR Egger	Weighted median					Not discussed	MR-Base app	MR-Base	Not discussed	Not discussed	Not discussed	Not clear	Not clear	Beta	4.7e-06	9.33e-06	NA	NA	NA	0.6145	NA	NA	The detailed procedure of GWAS could not be performed as we wanted, which also had influence on the accuracy of gut microbiota related SNPs	Two-sample MR approach cannot figure out the possibility that the associations discovered are pleiotropic rather than causal, and even then, one cannot not fully discard the possibility of reverse causation	Not discussed	Not discussed	Most of the GWAS information had to be sourced from original GWASs and the sources of the outcome data are not provided explicitly	Yes - they also ran a "PRS" analysis where they calculated the PRS of gut microbiota in UK Biobank and looked at the relationship between this and the "significant discovery results" using pearson's correlation and logistic analysis.	Gut microbiota	Average weekly intake of other alcoholic drinks	4.7e-06	9.33e-06	NA	NA	NA	0.6145	NA	NA
2238214110	No	No	Yes	Sex specific effect of gut microbiota on the risk of psychiatric disorders: A Mendelian randomisation study and PRS analysis using UK Biobank cohort	2021	The World Jounral of Biolofical Psychiatry	10.1080/15622975.2021.1878428	Xin Qi	Feng Zhang	fzhxjtu@mail.xjtu.edu.cn	School of Public Health, Health Science Center, Xi’an Jiaotong University, No. 76 Yan Ta West Road, Xi’an, 710061, P. R. China	A two-stage study was performed to investigate the relationships between gut microbiota and brain-related diseases/traits, and evaluate the potential sex specific effects of gut microbiota	The relationships between gut microbiota and brain-related diseases/traits remains not fully understood	Two-sample	Mental health	Diagnoses - secondary ICD10: R45.2 Unhappiness	Brain	UKB-b:4083	MR-Base / IEUOpenGWAS	NA	NA	NA	NA	NA	NA	Numbers not presented in the manuscript and GWAS publication not referenced and some IDs do not match with those in MR-Base	Not clear - may be continuous or case-control	NA	Gut microbiome	Gut microbiota	Goodrich 2016 and Turpin 2016	Not discussed	Both	4292	2687	Study states that there are 2731 subjects in the Goodrich 2016 paper, however the Goodrich paper states there are 1126 participants	Healthy	Goodrich: not mentioned but likely Europen, Turpin: European (from Canada, Isreal, and United States, with 100% "Caucasian"); First degree relatives of subjects with Crohn's disease	Not discussed	IMPUTE version 2 or HumanCoreExome-12v1.1 chip (Illumina) was used to genotype and impute for individuals	Minimum LD Rsq value is p > 0.8	p > 0.05 was significant for horizontal pleiotropy (HP) though it's not clear what they mean by this in terms of what p-value they're using	p < 5.0 x10-5	Palindromic SNPs were allowed with Minor Allele Frequency (MAF) threshold >0.3	Not discussed	Not discussed	NA	306	NA	Goodrich: None reached study-wide threshold for taxa but one SNP reached a study-wide threshold for beta-diversity in smaller subset (n=1248), Turpin: 58	Used a different p-value threshold, but unclear where exactly SNPs have come from - supplementary table 2 lists SNPs used	No	NA	IVW	MR Egger	Weighted median					Not discussed	MR-Base app	MR-Base	Not discussed	Not discussed	Not discussed	Not clear	Not clear	Beta	9.39e-08	1.87e-07	NA	NA	NA	0.6146	NA	NA	The detailed procedure of GWAS could not be performed as we wanted, which also had influence on the accuracy of gut microbiota related SNPs	Two-sample MR approach cannot figure out the possibility that the associations discovered are pleiotropic rather than causal, and even then, one cannot not fully discard the possibility of reverse causation	Not discussed	Not discussed	Most of the GWAS information had to be sourced from original GWASs and the sources of the outcome data are not provided explicitly	Yes - they also ran a "PRS" analysis where they calculated the PRS of gut microbiota in UK Biobank and looked at the relationship between this and the "significant discovery results" using pearson's correlation and logistic analysis.	Gut microbiota	Diagnoses - secondary ICD10: R45.2 Unhappiness	9.39e-08	1.87e-07	NA	NA	NA	0.6146	NA	NA
2238214110	No	No	Yes	Sex specific effect of gut microbiota on the risk of psychiatric disorders: A Mendelian randomisation study and PRS analysis using UK Biobank cohort	2021	The World Jounral of Biolofical Psychiatry	10.1080/15622975.2021.1878428	Xin Qi	Feng Zhang	fzhxjtu@mail.xjtu.edu.cn	School of Public Health, Health Science Center, Xi’an Jiaotong University, No. 76 Yan Ta West Road, Xi’an, 710061, P. R. China	A two-stage study was performed to investigate the relationships between gut microbiota and brain-related diseases/traits, and evaluate the potential sex specific effects of gut microbiota	The relationships between gut microbiota and brain-related diseases/traits remains not fully understood	Two-sample	Mental health	Operative procedures - secondary OPCS: M43.4 Endoscopic injection of neurolytic substance into nerve of bladder	Brain	UKB-b:2009	MR-Base / IEUOpenGWAS	NA	NA	NA	NA	NA	NA	Numbers not presented in the manuscript and GWAS publication not referenced and some IDs do not match with those in MR-Base	Not clear - may be continuous or case-control	NA	Gut microbiome	Gut microbiota	Goodrich 2016 and Turpin 2016	Not discussed	Both	4292	2687	Study states that there are 2731 subjects in the Goodrich 2016 paper, however the Goodrich paper states there are 1126 participants	Healthy	Goodrich: not mentioned but likely Europen, Turpin: European (from Canada, Isreal, and United States, with 100% "Caucasian"); First degree relatives of subjects with Crohn's disease	Not discussed	IMPUTE version 2 or HumanCoreExome-12v1.1 chip (Illumina) was used to genotype and impute for individuals	Minimum LD Rsq value is p > 0.8	p > 0.05 was significant for horizontal pleiotropy (HP) though it's not clear what they mean by this in terms of what p-value they're using	p < 5.0 x10-5	Palindromic SNPs were allowed with Minor Allele Frequency (MAF) threshold >0.3	Not discussed	Not discussed	NA	306	NA	Goodrich: None reached study-wide threshold for taxa but one SNP reached a study-wide threshold for beta-diversity in smaller subset (n=1248), Turpin: 58	Used a different p-value threshold, but unclear where exactly SNPs have come from - supplementary table 2 lists SNPs used	No	NA	IVW	MR Egger	Weighted median					Not discussed	MR-Base app	MR-Base	Not discussed	Not discussed	Not discussed	Not clear	Not clear	Beta	-6.04e-08	1.21e-07	NA	NA	NA	0.617	NA	NA	The detailed procedure of GWAS could not be performed as we wanted, which also had influence on the accuracy of gut microbiota related SNPs	Two-sample MR approach cannot figure out the possibility that the associations discovered are pleiotropic rather than causal, and even then, one cannot not fully discard the possibility of reverse causation	Not discussed	Not discussed	Most of the GWAS information had to be sourced from original GWASs and the sources of the outcome data are not provided explicitly	Yes - they also ran a "PRS" analysis where they calculated the PRS of gut microbiota in UK Biobank and looked at the relationship between this and the "significant discovery results" using pearson's correlation and logistic analysis.	Gut microbiota	Operative procedures - secondary OPCS: M43.4 Endoscopic injection of neurolytic substance into nerve of bladder	-6.04e-08	1.21e-07	NA	NA	NA	0.617	NA	NA
2238214110	No	No	Yes	Sex specific effect of gut microbiota on the risk of psychiatric disorders: A Mendelian randomisation study and PRS analysis using UK Biobank cohort	2021	The World Jounral of Biolofical Psychiatry	10.1080/15622975.2021.1878428	Xin Qi	Feng Zhang	fzhxjtu@mail.xjtu.edu.cn	School of Public Health, Health Science Center, Xi’an Jiaotong University, No. 76 Yan Ta West Road, Xi’an, 710061, P. R. China	A two-stage study was performed to investigate the relationships between gut microbiota and brain-related diseases/traits, and evaluate the potential sex specific effects of gut microbiota	The relationships between gut microbiota and brain-related diseases/traits remains not fully understood	Two-sample	Mental health	Diagnoses - secondary ICD10: G60.8 Other hereditary and idiopathic neuropathies	Brain	UKB-b:2876	MR-Base / IEUOpenGWAS	NA	NA	NA	NA	NA	NA	Numbers not presented in the manuscript and GWAS publication not referenced and some IDs do not match with those in MR-Base	Not clear - may be continuous or case-control	NA	Gut microbiome	Gut microbiota	Goodrich 2016 and Turpin 2016	Not discussed	Both	4292	2687	Study states that there are 2731 subjects in the Goodrich 2016 paper, however the Goodrich paper states there are 1126 participants	Healthy	Goodrich: not mentioned but likely Europen, Turpin: European (from Canada, Isreal, and United States, with 100% "Caucasian"); First degree relatives of subjects with Crohn's disease	Not discussed	IMPUTE version 2 or HumanCoreExome-12v1.1 chip (Illumina) was used to genotype and impute for individuals	Minimum LD Rsq value is p > 0.8	p > 0.05 was significant for horizontal pleiotropy (HP) though it's not clear what they mean by this in terms of what p-value they're using	p < 5.0 x10-5	Palindromic SNPs were allowed with Minor Allele Frequency (MAF) threshold >0.3	Not discussed	Not discussed	NA	306	NA	Goodrich: None reached study-wide threshold for taxa but one SNP reached a study-wide threshold for beta-diversity in smaller subset (n=1248), Turpin: 58	Used a different p-value threshold, but unclear where exactly SNPs have come from - supplementary table 2 lists SNPs used	No	NA	IVW	MR Egger	Weighted median					Not discussed	MR-Base app	MR-Base	Not discussed	Not discussed	Not discussed	Not clear	Not clear	Beta	5.94e-08	1.19e-07	NA	NA	NA	0.617	NA	NA	The detailed procedure of GWAS could not be performed as we wanted, which also had influence on the accuracy of gut microbiota related SNPs	Two-sample MR approach cannot figure out the possibility that the associations discovered are pleiotropic rather than causal, and even then, one cannot not fully discard the possibility of reverse causation	Not discussed	Not discussed	Most of the GWAS information had to be sourced from original GWASs and the sources of the outcome data are not provided explicitly	Yes - they also ran a "PRS" analysis where they calculated the PRS of gut microbiota in UK Biobank and looked at the relationship between this and the "significant discovery results" using pearson's correlation and logistic analysis.	Gut microbiota	Diagnoses - secondary ICD10: G60.8 Other hereditary and idiopathic neuropathies	5.94e-08	1.19e-07	NA	NA	NA	0.617	NA	NA
2238214110	No	No	Yes	Sex specific effect of gut microbiota on the risk of psychiatric disorders: A Mendelian randomisation study and PRS analysis using UK Biobank cohort	2021	The World Jounral of Biolofical Psychiatry	10.1080/15622975.2021.1878428	Xin Qi	Feng Zhang	fzhxjtu@mail.xjtu.edu.cn	School of Public Health, Health Science Center, Xi’an Jiaotong University, No. 76 Yan Ta West Road, Xi’an, 710061, P. R. China	A two-stage study was performed to investigate the relationships between gut microbiota and brain-related diseases/traits, and evaluate the potential sex specific effects of gut microbiota	The relationships between gut microbiota and brain-related diseases/traits remains not fully understood	Two-sample	Mental health	Happiness	Brain	UKB-b:4062	MR-Base / IEUOpenGWAS	NA	NA	NA	NA	NA	NA	Numbers not presented in the manuscript and GWAS publication not referenced and some IDs do not match with those in MR-Base	Not clear - may be continuous or case-control	NA	Gut microbiome	Gut microbiota	Goodrich 2016 and Turpin 2016	Not discussed	Both	4292	2687	Study states that there are 2731 subjects in the Goodrich 2016 paper, however the Goodrich paper states there are 1126 participants	Healthy	Goodrich: not mentioned but likely Europen, Turpin: European (from Canada, Isreal, and United States, with 100% "Caucasian"); First degree relatives of subjects with Crohn's disease	Not discussed	IMPUTE version 2 or HumanCoreExome-12v1.1 chip (Illumina) was used to genotype and impute for individuals	Minimum LD Rsq value is p > 0.8	p > 0.05 was significant for horizontal pleiotropy (HP) though it's not clear what they mean by this in terms of what p-value they're using	p < 5.0 x10-5	Palindromic SNPs were allowed with Minor Allele Frequency (MAF) threshold >0.3	Not discussed	Not discussed	NA	306	NA	Goodrich: None reached study-wide threshold for taxa but one SNP reached a study-wide threshold for beta-diversity in smaller subset (n=1248), Turpin: 58	Used a different p-value threshold, but unclear where exactly SNPs have come from - supplementary table 2 lists SNPs used	No	NA	IVW	MR Egger	Weighted median					Not discussed	MR-Base app	MR-Base	Not discussed	Not discussed	Not discussed	Not clear	Not clear	Beta	-1.45e-05	2.92e-05	NA	NA	NA	0.6198	NA	NA	The detailed procedure of GWAS could not be performed as we wanted, which also had influence on the accuracy of gut microbiota related SNPs	Two-sample MR approach cannot figure out the possibility that the associations discovered are pleiotropic rather than causal, and even then, one cannot not fully discard the possibility of reverse causation	Not discussed	Not discussed	Most of the GWAS information had to be sourced from original GWASs and the sources of the outcome data are not provided explicitly	Yes - they also ran a "PRS" analysis where they calculated the PRS of gut microbiota in UK Biobank and looked at the relationship between this and the "significant discovery results" using pearson's correlation and logistic analysis.	Gut microbiota	Happiness	-1.45e-05	2.92e-05	NA	NA	NA	0.6198	NA	NA
2238214110	No	No	Yes	Sex specific effect of gut microbiota on the risk of psychiatric disorders: A Mendelian randomisation study and PRS analysis using UK Biobank cohort	2021	The World Jounral of Biolofical Psychiatry	10.1080/15622975.2021.1878428	Xin Qi	Feng Zhang	fzhxjtu@mail.xjtu.edu.cn	School of Public Health, Health Science Center, Xi’an Jiaotong University, No. 76 Yan Ta West Road, Xi’an, 710061, P. R. China	A two-stage study was performed to investigate the relationships between gut microbiota and brain-related diseases/traits, and evaluate the potential sex specific effects of gut microbiota	The relationships between gut microbiota and brain-related diseases/traits remains not fully understood	Two-sample	Mental health	Diagnoses - main ICD10: K70.9 Alcoholic liver disease, unspecified	Brain	UKB-b:18989	MR-Base / IEUOpenGWAS	NA	NA	NA	NA	NA	NA	Numbers not presented in the manuscript and GWAS publication not referenced and some IDs do not match with those in MR-Base	Not clear - may be continuous or case-control	NA	Gut microbiome	Gut microbiota	Goodrich 2016 and Turpin 2016	Not discussed	Both	4292	2687	Study states that there are 2731 subjects in the Goodrich 2016 paper, however the Goodrich paper states there are 1126 participants	Healthy	Goodrich: not mentioned but likely Europen, Turpin: European (from Canada, Isreal, and United States, with 100% "Caucasian"); First degree relatives of subjects with Crohn's disease	Not discussed	IMPUTE version 2 or HumanCoreExome-12v1.1 chip (Illumina) was used to genotype and impute for individuals	Minimum LD Rsq value is p > 0.8	p > 0.05 was significant for horizontal pleiotropy (HP) though it's not clear what they mean by this in terms of what p-value they're using	p < 5.0 x10-5	Palindromic SNPs were allowed with Minor Allele Frequency (MAF) threshold >0.3	Not discussed	Not discussed	NA	306	NA	Goodrich: None reached study-wide threshold for taxa but one SNP reached a study-wide threshold for beta-diversity in smaller subset (n=1248), Turpin: 58	Used a different p-value threshold, but unclear where exactly SNPs have come from - supplementary table 2 lists SNPs used	No	NA	IVW	MR Egger	Weighted median					Not discussed	MR-Base app	MR-Base	Not discussed	Not discussed	Not discussed	Not clear	Not clear	Beta	-2.35e-07	4.82e-07	NA	NA	NA	0.6259	NA	NA	The detailed procedure of GWAS could not be performed as we wanted, which also had influence on the accuracy of gut microbiota related SNPs	Two-sample MR approach cannot figure out the possibility that the associations discovered are pleiotropic rather than causal, and even then, one cannot not fully discard the possibility of reverse causation	Not discussed	Not discussed	Most of the GWAS information had to be sourced from original GWASs and the sources of the outcome data are not provided explicitly	Yes - they also ran a "PRS" analysis where they calculated the PRS of gut microbiota in UK Biobank and looked at the relationship between this and the "significant discovery results" using pearson's correlation and logistic analysis.	Gut microbiota	Diagnoses - main ICD10: K70.9 Alcoholic liver disease, unspecified	-2.35e-07	4.82e-07	NA	NA	NA	0.6259	NA	NA
2238214110	No	No	Yes	Sex specific effect of gut microbiota on the risk of psychiatric disorders: A Mendelian randomisation study and PRS analysis using UK Biobank cohort	2021	The World Jounral of Biolofical Psychiatry	10.1080/15622975.2021.1878428	Xin Qi	Feng Zhang	fzhxjtu@mail.xjtu.edu.cn	School of Public Health, Health Science Center, Xi’an Jiaotong University, No. 76 Yan Ta West Road, Xi’an, 710061, P. R. China	A two-stage study was performed to investigate the relationships between gut microbiota and brain-related diseases/traits, and evaluate the potential sex specific effects of gut microbiota	The relationships between gut microbiota and brain-related diseases/traits remains not fully understood	Two-sample	Mental health	Diagnoses - secondary ICD10: Y49.5 Other antipsychotics and neuroleptics	Brain	UKB-b:370	MR-Base / IEUOpenGWAS	NA	NA	NA	NA	NA	NA	Numbers not presented in the manuscript and GWAS publication not referenced and some IDs do not match with those in MR-Base	Not clear - may be continuous or case-control	NA	Gut microbiome	Gut microbiota	Goodrich 2016 and Turpin 2016	Not discussed	Both	4292	2687	Study states that there are 2731 subjects in the Goodrich 2016 paper, however the Goodrich paper states there are 1126 participants	Healthy	Goodrich: not mentioned but likely Europen, Turpin: European (from Canada, Isreal, and United States, with 100% "Caucasian"); First degree relatives of subjects with Crohn's disease	Not discussed	IMPUTE version 2 or HumanCoreExome-12v1.1 chip (Illumina) was used to genotype and impute for individuals	Minimum LD Rsq value is p > 0.8	p > 0.05 was significant for horizontal pleiotropy (HP) though it's not clear what they mean by this in terms of what p-value they're using	p < 5.0 x10-5	Palindromic SNPs were allowed with Minor Allele Frequency (MAF) threshold >0.3	Not discussed	Not discussed	NA	306	NA	Goodrich: None reached study-wide threshold for taxa but one SNP reached a study-wide threshold for beta-diversity in smaller subset (n=1248), Turpin: 58	Used a different p-value threshold, but unclear where exactly SNPs have come from - supplementary table 2 lists SNPs used	No	NA	IVW	MR Egger	Weighted median					Not discussed	MR-Base app	MR-Base	Not discussed	Not discussed	Not discussed	Not clear	Not clear	Beta	-1.1e-07	2.25e-07	NA	NA	NA	0.6267	NA	NA	The detailed procedure of GWAS could not be performed as we wanted, which also had influence on the accuracy of gut microbiota related SNPs	Two-sample MR approach cannot figure out the possibility that the associations discovered are pleiotropic rather than causal, and even then, one cannot not fully discard the possibility of reverse causation	Not discussed	Not discussed	Most of the GWAS information had to be sourced from original GWASs and the sources of the outcome data are not provided explicitly	Yes - they also ran a "PRS" analysis where they calculated the PRS of gut microbiota in UK Biobank and looked at the relationship between this and the "significant discovery results" using pearson's correlation and logistic analysis.	Gut microbiota	Diagnoses - secondary ICD10: Y49.5 Other antipsychotics and neuroleptics	-1.1e-07	2.25e-07	NA	NA	NA	0.6267	NA	NA
2238214110	No	No	Yes	Sex specific effect of gut microbiota on the risk of psychiatric disorders: A Mendelian randomisation study and PRS analysis using UK Biobank cohort	2021	The World Jounral of Biolofical Psychiatry	10.1080/15622975.2021.1878428	Xin Qi	Feng Zhang	fzhxjtu@mail.xjtu.edu.cn	School of Public Health, Health Science Center, Xi’an Jiaotong University, No. 76 Yan Ta West Road, Xi’an, 710061, P. R. China	A two-stage study was performed to investigate the relationships between gut microbiota and brain-related diseases/traits, and evaluate the potential sex specific effects of gut microbiota	The relationships between gut microbiota and brain-related diseases/traits remains not fully understood	Two-sample	Mental health	Non-cancer illness code, self-reported: peripheral neuropathy	Brain	UKB-b:16326	MR-Base / IEUOpenGWAS	NA	NA	NA	NA	NA	NA	Numbers not presented in the manuscript and GWAS publication not referenced and some IDs do not match with those in MR-Base	Not clear - may be continuous or case-control	NA	Gut microbiome	Gut microbiota	Goodrich 2016 and Turpin 2016	Not discussed	Both	4292	2687	Study states that there are 2731 subjects in the Goodrich 2016 paper, however the Goodrich paper states there are 1126 participants	Healthy	Goodrich: not mentioned but likely Europen, Turpin: European (from Canada, Isreal, and United States, with 100% "Caucasian"); First degree relatives of subjects with Crohn's disease	Not discussed	IMPUTE version 2 or HumanCoreExome-12v1.1 chip (Illumina) was used to genotype and impute for individuals	Minimum LD Rsq value is p > 0.8	p > 0.05 was significant for horizontal pleiotropy (HP) though it's not clear what they mean by this in terms of what p-value they're using	p < 5.0 x10-5	Palindromic SNPs were allowed with Minor Allele Frequency (MAF) threshold >0.3	Not discussed	Not discussed	NA	306	NA	Goodrich: None reached study-wide threshold for taxa but one SNP reached a study-wide threshold for beta-diversity in smaller subset (n=1248), Turpin: 58	Used a different p-value threshold, but unclear where exactly SNPs have come from - supplementary table 2 lists SNPs used	No	NA	IVW	MR Egger	Weighted median					Not discussed	MR-Base app	MR-Base	Not discussed	Not discussed	Not discussed	Not clear	Not clear	Beta	-4.18e-07	8.61e-07	NA	NA	NA	0.6271	NA	NA	The detailed procedure of GWAS could not be performed as we wanted, which also had influence on the accuracy of gut microbiota related SNPs	Two-sample MR approach cannot figure out the possibility that the associations discovered are pleiotropic rather than causal, and even then, one cannot not fully discard the possibility of reverse causation	Not discussed	Not discussed	Most of the GWAS information had to be sourced from original GWASs and the sources of the outcome data are not provided explicitly	Yes - they also ran a "PRS" analysis where they calculated the PRS of gut microbiota in UK Biobank and looked at the relationship between this and the "significant discovery results" using pearson's correlation and logistic analysis.	Gut microbiota	Non-cancer illness code, self-reported: peripheral neuropathy	-4.18e-07	8.61e-07	NA	NA	NA	0.6271	NA	NA
2238214110	No	No	Yes	Sex specific effect of gut microbiota on the risk of psychiatric disorders: A Mendelian randomisation study and PRS analysis using UK Biobank cohort	2021	The World Jounral of Biolofical Psychiatry	10.1080/15622975.2021.1878428	Xin Qi	Feng Zhang	fzhxjtu@mail.xjtu.edu.cn	School of Public Health, Health Science Center, Xi’an Jiaotong University, No. 76 Yan Ta West Road, Xi’an, 710061, P. R. China	A two-stage study was performed to investigate the relationships between gut microbiota and brain-related diseases/traits, and evaluate the potential sex specific effects of gut microbiota	The relationships between gut microbiota and brain-related diseases/traits remains not fully understood	Two-sample	Mental health	Diagnoses - main ICD10: G60.0 Hereditary motor and sensory neuropathy	Brain	UKB-b:11713	MR-Base / IEUOpenGWAS	NA	NA	NA	NA	NA	NA	Numbers not presented in the manuscript and GWAS publication not referenced and some IDs do not match with those in MR-Base	Not clear - may be continuous or case-control	NA	Gut microbiome	Gut microbiota	Goodrich 2016 and Turpin 2016	Not discussed	Both	4292	2687	Study states that there are 2731 subjects in the Goodrich 2016 paper, however the Goodrich paper states there are 1126 participants	Healthy	Goodrich: not mentioned but likely Europen, Turpin: European (from Canada, Isreal, and United States, with 100% "Caucasian"); First degree relatives of subjects with Crohn's disease	Not discussed	IMPUTE version 2 or HumanCoreExome-12v1.1 chip (Illumina) was used to genotype and impute for individuals	Minimum LD Rsq value is p > 0.8	p > 0.05 was significant for horizontal pleiotropy (HP) though it's not clear what they mean by this in terms of what p-value they're using	p < 5.0 x10-5	Palindromic SNPs were allowed with Minor Allele Frequency (MAF) threshold >0.3	Not discussed	Not discussed	NA	306	NA	Goodrich: None reached study-wide threshold for taxa but one SNP reached a study-wide threshold for beta-diversity in smaller subset (n=1248), Turpin: 58	Used a different p-value threshold, but unclear where exactly SNPs have come from - supplementary table 2 lists SNPs used	No	NA	IVW	MR Egger	Weighted median					Not discussed	MR-Base app	MR-Base	Not discussed	Not discussed	Not discussed	Not clear	Not clear	Beta	-8.73e-08	1.81e-07	NA	NA	NA	0.6292	NA	NA	The detailed procedure of GWAS could not be performed as we wanted, which also had influence on the accuracy of gut microbiota related SNPs	Two-sample MR approach cannot figure out the possibility that the associations discovered are pleiotropic rather than causal, and even then, one cannot not fully discard the possibility of reverse causation	Not discussed	Not discussed	Most of the GWAS information had to be sourced from original GWASs and the sources of the outcome data are not provided explicitly	Yes - they also ran a "PRS" analysis where they calculated the PRS of gut microbiota in UK Biobank and looked at the relationship between this and the "significant discovery results" using pearson's correlation and logistic analysis.	Gut microbiota	Diagnoses - main ICD10: G60.0 Hereditary motor and sensory neuropathy	-8.73e-08	1.81e-07	NA	NA	NA	0.6292	NA	NA
2238214110	No	No	Yes	Sex specific effect of gut microbiota on the risk of psychiatric disorders: A Mendelian randomisation study and PRS analysis using UK Biobank cohort	2021	The World Jounral of Biolofical Psychiatry	10.1080/15622975.2021.1878428	Xin Qi	Feng Zhang	fzhxjtu@mail.xjtu.edu.cn	School of Public Health, Health Science Center, Xi’an Jiaotong University, No. 76 Yan Ta West Road, Xi’an, 710061, P. R. China	A two-stage study was performed to investigate the relationships between gut microbiota and brain-related diseases/traits, and evaluate the potential sex specific effects of gut microbiota	The relationships between gut microbiota and brain-related diseases/traits remains not fully understood	Two-sample	Mental health	Diagnoses - secondary ICD10: G40.9 Epilepsy, unspecified	Brain	UKB-b:1600	MR-Base / IEUOpenGWAS	NA	NA	NA	NA	NA	NA	Numbers not presented in the manuscript and GWAS publication not referenced and some IDs do not match with those in MR-Base	Not clear - may be continuous or case-control	NA	Gut microbiome	Gut microbiota	Goodrich 2016 and Turpin 2016	Not discussed	Both	4292	2687	Study states that there are 2731 subjects in the Goodrich 2016 paper, however the Goodrich paper states there are 1126 participants	Healthy	Goodrich: not mentioned but likely Europen, Turpin: European (from Canada, Isreal, and United States, with 100% "Caucasian"); First degree relatives of subjects with Crohn's disease	Not discussed	IMPUTE version 2 or HumanCoreExome-12v1.1 chip (Illumina) was used to genotype and impute for individuals	Minimum LD Rsq value is p > 0.8	p > 0.05 was significant for horizontal pleiotropy (HP) though it's not clear what they mean by this in terms of what p-value they're using	p < 5.0 x10-5	Palindromic SNPs were allowed with Minor Allele Frequency (MAF) threshold >0.3	Not discussed	Not discussed	NA	306	NA	Goodrich: None reached study-wide threshold for taxa but one SNP reached a study-wide threshold for beta-diversity in smaller subset (n=1248), Turpin: 58	Used a different p-value threshold, but unclear where exactly SNPs have come from - supplementary table 2 lists SNPs used	No	NA	IVW	MR Egger	Weighted median					Not discussed	MR-Base app	MR-Base	Not discussed	Not discussed	Not discussed	Not clear	Not clear	Beta	8.88e-07	1.84e-06	NA	NA	NA	0.6294	NA	NA	The detailed procedure of GWAS could not be performed as we wanted, which also had influence on the accuracy of gut microbiota related SNPs	Two-sample MR approach cannot figure out the possibility that the associations discovered are pleiotropic rather than causal, and even then, one cannot not fully discard the possibility of reverse causation	Not discussed	Not discussed	Most of the GWAS information had to be sourced from original GWASs and the sources of the outcome data are not provided explicitly	Yes - they also ran a "PRS" analysis where they calculated the PRS of gut microbiota in UK Biobank and looked at the relationship between this and the "significant discovery results" using pearson's correlation and logistic analysis.	Gut microbiota	Diagnoses - secondary ICD10: G40.9 Epilepsy, unspecified	8.88e-07	1.84e-06	NA	NA	NA	0.6294	NA	NA
2238214110	No	No	Yes	Sex specific effect of gut microbiota on the risk of psychiatric disorders: A Mendelian randomisation study and PRS analysis using UK Biobank cohort	2021	The World Jounral of Biolofical Psychiatry	10.1080/15622975.2021.1878428	Xin Qi	Feng Zhang	fzhxjtu@mail.xjtu.edu.cn	School of Public Health, Health Science Center, Xi’an Jiaotong University, No. 76 Yan Ta West Road, Xi’an, 710061, P. R. China	A two-stage study was performed to investigate the relationships between gut microbiota and brain-related diseases/traits, and evaluate the potential sex specific effects of gut microbiota	The relationships between gut microbiota and brain-related diseases/traits remains not fully understood	Two-sample	Mental health	Alcohol usually taken with meals	Brain	UKB-b:16878	MR-Base / IEUOpenGWAS	NA	NA	NA	NA	NA	NA	Numbers not presented in the manuscript and GWAS publication not referenced and some IDs do not match with those in MR-Base	Not clear - may be continuous or case-control	NA	Gut microbiome	Gut microbiota	Goodrich 2016 and Turpin 2016	Not discussed	Both	4292	2687	Study states that there are 2731 subjects in the Goodrich 2016 paper, however the Goodrich paper states there are 1126 participants	Healthy	Goodrich: not mentioned but likely Europen, Turpin: European (from Canada, Isreal, and United States, with 100% "Caucasian"); First degree relatives of subjects with Crohn's disease	Not discussed	IMPUTE version 2 or HumanCoreExome-12v1.1 chip (Illumina) was used to genotype and impute for individuals	Minimum LD Rsq value is p > 0.8	p > 0.05 was significant for horizontal pleiotropy (HP) though it's not clear what they mean by this in terms of what p-value they're using	p < 5.0 x10-5	Palindromic SNPs were allowed with Minor Allele Frequency (MAF) threshold >0.3	Not discussed	Not discussed	NA	306	NA	Goodrich: None reached study-wide threshold for taxa but one SNP reached a study-wide threshold for beta-diversity in smaller subset (n=1248), Turpin: 58	Used a different p-value threshold, but unclear where exactly SNPs have come from - supplementary table 2 lists SNPs used	No	NA	IVW	MR Egger	Weighted median					Not discussed	MR-Base app	MR-Base	Not discussed	Not discussed	Not discussed	Not clear	Not clear	Beta	8.66e-06	1.81e-05	NA	NA	NA	0.6324	NA	NA	The detailed procedure of GWAS could not be performed as we wanted, which also had influence on the accuracy of gut microbiota related SNPs	Two-sample MR approach cannot figure out the possibility that the associations discovered are pleiotropic rather than causal, and even then, one cannot not fully discard the possibility of reverse causation	Not discussed	Not discussed	Most of the GWAS information had to be sourced from original GWASs and the sources of the outcome data are not provided explicitly	Yes - they also ran a "PRS" analysis where they calculated the PRS of gut microbiota in UK Biobank and looked at the relationship between this and the "significant discovery results" using pearson's correlation and logistic analysis.	Gut microbiota	Alcohol usually taken with meals	8.66e-06	1.81e-05	NA	NA	NA	0.6324	NA	NA
2238214110	No	No	Yes	Sex specific effect of gut microbiota on the risk of psychiatric disorders: A Mendelian randomisation study and PRS analysis using UK Biobank cohort	2021	The World Jounral of Biolofical Psychiatry	10.1080/15622975.2021.1878428	Xin Qi	Feng Zhang	fzhxjtu@mail.xjtu.edu.cn	School of Public Health, Health Science Center, Xi’an Jiaotong University, No. 76 Yan Ta West Road, Xi’an, 710061, P. R. China	A two-stage study was performed to investigate the relationships between gut microbiota and brain-related diseases/traits, and evaluate the potential sex specific effects of gut microbiota	The relationships between gut microbiota and brain-related diseases/traits remains not fully understood	Two-sample	Mental health	Number of cigarettes previously smoked daily	Brain	UKB-a:328	MR-Base / IEUOpenGWAS	NA	NA	NA	NA	NA	NA	Numbers not presented in the manuscript and GWAS publication not referenced and some IDs do not match with those in MR-Base	Not clear - may be continuous or case-control	NA	Gut microbiome	Gut microbiota	Goodrich 2016 and Turpin 2016	Not discussed	Both	4292	2687	Study states that there are 2731 subjects in the Goodrich 2016 paper, however the Goodrich paper states there are 1126 participants	Healthy	Goodrich: not mentioned but likely Europen, Turpin: European (from Canada, Isreal, and United States, with 100% "Caucasian"); First degree relatives of subjects with Crohn's disease	Not discussed	IMPUTE version 2 or HumanCoreExome-12v1.1 chip (Illumina) was used to genotype and impute for individuals	Minimum LD Rsq value is p > 0.8	p > 0.05 was significant for horizontal pleiotropy (HP) though it's not clear what they mean by this in terms of what p-value they're using	p < 5.0 x10-5	Palindromic SNPs were allowed with Minor Allele Frequency (MAF) threshold >0.3	Not discussed	Not discussed	NA	306	NA	Goodrich: None reached study-wide threshold for taxa but one SNP reached a study-wide threshold for beta-diversity in smaller subset (n=1248), Turpin: 58	Used a different p-value threshold, but unclear where exactly SNPs have come from - supplementary table 2 lists SNPs used	No	NA	IVW	MR Egger	Weighted median					Not discussed	MR-Base app	MR-Base	Not discussed	Not discussed	Not discussed	Not clear	Not clear	Beta	-2.79e-05	5.83e-05	NA	NA	NA	0.6324	NA	NA	The detailed procedure of GWAS could not be performed as we wanted, which also had influence on the accuracy of gut microbiota related SNPs	Two-sample MR approach cannot figure out the possibility that the associations discovered are pleiotropic rather than causal, and even then, one cannot not fully discard the possibility of reverse causation	Not discussed	Not discussed	Most of the GWAS information had to be sourced from original GWASs and the sources of the outcome data are not provided explicitly	Yes - they also ran a "PRS" analysis where they calculated the PRS of gut microbiota in UK Biobank and looked at the relationship between this and the "significant discovery results" using pearson's correlation and logistic analysis.	Gut microbiota	Number of cigarettes previously smoked daily	-2.79e-05	5.83e-05	NA	NA	NA	0.6324	NA	NA
2238214110	No	No	Yes	Sex specific effect of gut microbiota on the risk of psychiatric disorders: A Mendelian randomisation study and PRS analysis using UK Biobank cohort	2021	The World Jounral of Biolofical Psychiatry	10.1080/15622975.2021.1878428	Xin Qi	Feng Zhang	fzhxjtu@mail.xjtu.edu.cn	School of Public Health, Health Science Center, Xi’an Jiaotong University, No. 76 Yan Ta West Road, Xi’an, 710061, P. R. China	A two-stage study was performed to investigate the relationships between gut microbiota and brain-related diseases/traits, and evaluate the potential sex specific effects of gut microbiota	The relationships between gut microbiota and brain-related diseases/traits remains not fully understood	Two-sample	Mental health	Average weekly champagne plus white wine intake	Brain	UKB-b:5716	MR-Base / IEUOpenGWAS	NA	NA	NA	NA	NA	NA	Numbers not presented in the manuscript and GWAS publication not referenced and some IDs do not match with those in MR-Base	Not clear - may be continuous or case-control	NA	Gut microbiome	Gut microbiota	Goodrich 2016 and Turpin 2016	Not discussed	Both	4292	2687	Study states that there are 2731 subjects in the Goodrich 2016 paper, however the Goodrich paper states there are 1126 participants	Healthy	Goodrich: not mentioned but likely Europen, Turpin: European (from Canada, Isreal, and United States, with 100% "Caucasian"); First degree relatives of subjects with Crohn's disease	Not discussed	IMPUTE version 2 or HumanCoreExome-12v1.1 chip (Illumina) was used to genotype and impute for individuals	Minimum LD Rsq value is p > 0.8	p > 0.05 was significant for horizontal pleiotropy (HP) though it's not clear what they mean by this in terms of what p-value they're using	p < 5.0 x10-5	Palindromic SNPs were allowed with Minor Allele Frequency (MAF) threshold >0.3	Not discussed	Not discussed	NA	306	NA	Goodrich: None reached study-wide threshold for taxa but one SNP reached a study-wide threshold for beta-diversity in smaller subset (n=1248), Turpin: 58	Used a different p-value threshold, but unclear where exactly SNPs have come from - supplementary table 2 lists SNPs used	No	NA	IVW	MR Egger	Weighted median					Not discussed	MR-Base app	MR-Base	Not discussed	Not discussed	Not discussed	Not clear	Not clear	Beta	1.32e-05	2.77e-05	NA	NA	NA	0.6327	NA	NA	The detailed procedure of GWAS could not be performed as we wanted, which also had influence on the accuracy of gut microbiota related SNPs	Two-sample MR approach cannot figure out the possibility that the associations discovered are pleiotropic rather than causal, and even then, one cannot not fully discard the possibility of reverse causation	Not discussed	Not discussed	Most of the GWAS information had to be sourced from original GWASs and the sources of the outcome data are not provided explicitly	Yes - they also ran a "PRS" analysis where they calculated the PRS of gut microbiota in UK Biobank and looked at the relationship between this and the "significant discovery results" using pearson's correlation and logistic analysis.	Gut microbiota	Average weekly champagne plus white wine intake	1.32e-05	2.77e-05	NA	NA	NA	0.6327	NA	NA
2238214110	No	No	Yes	Sex specific effect of gut microbiota on the risk of psychiatric disorders: A Mendelian randomisation study and PRS analysis using UK Biobank cohort	2021	The World Jounral of Biolofical Psychiatry	10.1080/15622975.2021.1878428	Xin Qi	Feng Zhang	fzhxjtu@mail.xjtu.edu.cn	School of Public Health, Health Science Center, Xi’an Jiaotong University, No. 76 Yan Ta West Road, Xi’an, 710061, P. R. China	A two-stage study was performed to investigate the relationships between gut microbiota and brain-related diseases/traits, and evaluate the potential sex specific effects of gut microbiota	The relationships between gut microbiota and brain-related diseases/traits remains not fully understood	Two-sample	Mental health	Diagnoses - main ICD10: M89.07 Algoneurodystrophy (Ankle and foot)	Brain	UKB-b:3866	MR-Base / IEUOpenGWAS	NA	NA	NA	NA	NA	NA	Numbers not presented in the manuscript and GWAS publication not referenced and some IDs do not match with those in MR-Base	Not clear - may be continuous or case-control	NA	Gut microbiome	Gut microbiota	Goodrich 2016 and Turpin 2016	Not discussed	Both	4292	2687	Study states that there are 2731 subjects in the Goodrich 2016 paper, however the Goodrich paper states there are 1126 participants	Healthy	Goodrich: not mentioned but likely Europen, Turpin: European (from Canada, Isreal, and United States, with 100% "Caucasian"); First degree relatives of subjects with Crohn's disease	Not discussed	IMPUTE version 2 or HumanCoreExome-12v1.1 chip (Illumina) was used to genotype and impute for individuals	Minimum LD Rsq value is p > 0.8	p > 0.05 was significant for horizontal pleiotropy (HP) though it's not clear what they mean by this in terms of what p-value they're using	p < 5.0 x10-5	Palindromic SNPs were allowed with Minor Allele Frequency (MAF) threshold >0.3	Not discussed	Not discussed	NA	306	NA	Goodrich: None reached study-wide threshold for taxa but one SNP reached a study-wide threshold for beta-diversity in smaller subset (n=1248), Turpin: 58	Used a different p-value threshold, but unclear where exactly SNPs have come from - supplementary table 2 lists SNPs used	No	NA	IVW	MR Egger	Weighted median					Not discussed	MR-Base app	MR-Base	Not discussed	Not discussed	Not discussed	Not clear	Not clear	Beta	7.4e-08	1.55e-07	NA	NA	NA	0.6332	NA	NA	The detailed procedure of GWAS could not be performed as we wanted, which also had influence on the accuracy of gut microbiota related SNPs	Two-sample MR approach cannot figure out the possibility that the associations discovered are pleiotropic rather than causal, and even then, one cannot not fully discard the possibility of reverse causation	Not discussed	Not discussed	Most of the GWAS information had to be sourced from original GWASs and the sources of the outcome data are not provided explicitly	Yes - they also ran a "PRS" analysis where they calculated the PRS of gut microbiota in UK Biobank and looked at the relationship between this and the "significant discovery results" using pearson's correlation and logistic analysis.	Gut microbiota	Diagnoses - main ICD10: M89.07 Algoneurodystrophy (Ankle and foot)	7.4e-08	1.55e-07	NA	NA	NA	0.6332	NA	NA
2238214110	No	No	Yes	Sex specific effect of gut microbiota on the risk of psychiatric disorders: A Mendelian randomisation study and PRS analysis using UK Biobank cohort	2021	The World Jounral of Biolofical Psychiatry	10.1080/15622975.2021.1878428	Xin Qi	Feng Zhang	fzhxjtu@mail.xjtu.edu.cn	School of Public Health, Health Science Center, Xi’an Jiaotong University, No. 76 Yan Ta West Road, Xi’an, 710061, P. R. China	A two-stage study was performed to investigate the relationships between gut microbiota and brain-related diseases/traits, and evaluate the potential sex specific effects of gut microbiota	The relationships between gut microbiota and brain-related diseases/traits remains not fully understood	Two-sample	Mental health	Subjective well being	Brain	1009	MR-Base / IEUOpenGWAS	NA	NA	NA	NA	NA	NA	Numbers not presented in the manuscript and GWAS publication not referenced and some IDs do not match with those in MR-Base	Not clear - may be continuous or case-control	NA	Gut microbiome	Gut microbiota	Goodrich 2016 and Turpin 2016	Not discussed	Both	4292	2687	Study states that there are 2731 subjects in the Goodrich 2016 paper, however the Goodrich paper states there are 1126 participants	Healthy	Goodrich: not mentioned but likely Europen, Turpin: European (from Canada, Isreal, and United States, with 100% "Caucasian"); First degree relatives of subjects with Crohn's disease	Not discussed	IMPUTE version 2 or HumanCoreExome-12v1.1 chip (Illumina) was used to genotype and impute for individuals	Minimum LD Rsq value is p > 0.8	p > 0.05 was significant for horizontal pleiotropy (HP) though it's not clear what they mean by this in terms of what p-value they're using	p < 5.0 x10-5	Palindromic SNPs were allowed with Minor Allele Frequency (MAF) threshold >0.3	Not discussed	Not discussed	NA	306	NA	Goodrich: None reached study-wide threshold for taxa but one SNP reached a study-wide threshold for beta-diversity in smaller subset (n=1248), Turpin: 58	Used a different p-value threshold, but unclear where exactly SNPs have come from - supplementary table 2 lists SNPs used	No	NA	IVW	MR Egger	Weighted median					Not discussed	MR-Base app	MR-Base	Not discussed	Not discussed	Not discussed	Not clear	Not clear	Beta	1.82e-05	3.84e-05	NA	NA	NA	0.6361	NA	NA	The detailed procedure of GWAS could not be performed as we wanted, which also had influence on the accuracy of gut microbiota related SNPs	Two-sample MR approach cannot figure out the possibility that the associations discovered are pleiotropic rather than causal, and even then, one cannot not fully discard the possibility of reverse causation	Not discussed	Not discussed	Most of the GWAS information had to be sourced from original GWASs and the sources of the outcome data are not provided explicitly	Yes - they also ran a "PRS" analysis where they calculated the PRS of gut microbiota in UK Biobank and looked at the relationship between this and the "significant discovery results" using pearson's correlation and logistic analysis.	Gut microbiota	Subjective well being	1.82e-05	3.84e-05	NA	NA	NA	0.6361	NA	NA
2238214110	No	No	Yes	Sex specific effect of gut microbiota on the risk of psychiatric disorders: A Mendelian randomisation study and PRS analysis using UK Biobank cohort	2021	The World Jounral of Biolofical Psychiatry	10.1080/15622975.2021.1878428	Xin Qi	Feng Zhang	fzhxjtu@mail.xjtu.edu.cn	School of Public Health, Health Science Center, Xi’an Jiaotong University, No. 76 Yan Ta West Road, Xi’an, 710061, P. R. China	A two-stage study was performed to investigate the relationships between gut microbiota and brain-related diseases/traits, and evaluate the potential sex specific effects of gut microbiota	The relationships between gut microbiota and brain-related diseases/traits remains not fully understood	Two-sample	Mental health	Diagnoses - main ICD9: 3000 Anxiety states	Brain	UKB-b:10000	MR-Base / IEUOpenGWAS	NA	NA	NA	NA	NA	NA	Numbers not presented in the manuscript and GWAS publication not referenced and some IDs do not match with those in MR-Base	Not clear - may be continuous or case-control	NA	Gut microbiome	Gut microbiota	Goodrich 2016 and Turpin 2016	Not discussed	Both	4292	2687	Study states that there are 2731 subjects in the Goodrich 2016 paper, however the Goodrich paper states there are 1126 participants	Healthy	Goodrich: not mentioned but likely Europen, Turpin: European (from Canada, Isreal, and United States, with 100% "Caucasian"); First degree relatives of subjects with Crohn's disease	Not discussed	IMPUTE version 2 or HumanCoreExome-12v1.1 chip (Illumina) was used to genotype and impute for individuals	Minimum LD Rsq value is p > 0.8	p > 0.05 was significant for horizontal pleiotropy (HP) though it's not clear what they mean by this in terms of what p-value they're using	p < 5.0 x10-5	Palindromic SNPs were allowed with Minor Allele Frequency (MAF) threshold >0.3	Not discussed	Not discussed	NA	306	NA	Goodrich: None reached study-wide threshold for taxa but one SNP reached a study-wide threshold for beta-diversity in smaller subset (n=1248), Turpin: 58	Used a different p-value threshold, but unclear where exactly SNPs have come from - supplementary table 2 lists SNPs used	No	NA	IVW	MR Egger	Weighted median					Not discussed	MR-Base app	MR-Base	Not discussed	Not discussed	Not discussed	Not clear	Not clear	Beta	-6.08e-08	1.29e-07	NA	NA	NA	0.6362	NA	NA	The detailed procedure of GWAS could not be performed as we wanted, which also had influence on the accuracy of gut microbiota related SNPs	Two-sample MR approach cannot figure out the possibility that the associations discovered are pleiotropic rather than causal, and even then, one cannot not fully discard the possibility of reverse causation	Not discussed	Not discussed	Most of the GWAS information had to be sourced from original GWASs and the sources of the outcome data are not provided explicitly	Yes - they also ran a "PRS" analysis where they calculated the PRS of gut microbiota in UK Biobank and looked at the relationship between this and the "significant discovery results" using pearson's correlation and logistic analysis.	Gut microbiota	Diagnoses - main ICD9: 3000 Anxiety states	-6.08e-08	1.29e-07	NA	NA	NA	0.6362	NA	NA
2238214110	No	No	Yes	Sex specific effect of gut microbiota on the risk of psychiatric disorders: A Mendelian randomisation study and PRS analysis using UK Biobank cohort	2021	The World Jounral of Biolofical Psychiatry	10.1080/15622975.2021.1878428	Xin Qi	Feng Zhang	fzhxjtu@mail.xjtu.edu.cn	School of Public Health, Health Science Center, Xi’an Jiaotong University, No. 76 Yan Ta West Road, Xi’an, 710061, P. R. China	A two-stage study was performed to investigate the relationships between gut microbiota and brain-related diseases/traits, and evaluate the potential sex specific effects of gut microbiota	The relationships between gut microbiota and brain-related diseases/traits remains not fully understood	Two-sample	Mental health	Diagnoses - secondary ICD10: T43.2 Other and unspecified antidepressants	Brain	UKB-b:1087	MR-Base / IEUOpenGWAS	NA	NA	NA	NA	NA	NA	Numbers not presented in the manuscript and GWAS publication not referenced and some IDs do not match with those in MR-Base	Not clear - may be continuous or case-control	NA	Gut microbiome	Gut microbiota	Goodrich 2016 and Turpin 2016	Not discussed	Both	4292	2687	Study states that there are 2731 subjects in the Goodrich 2016 paper, however the Goodrich paper states there are 1126 participants	Healthy	Goodrich: not mentioned but likely Europen, Turpin: European (from Canada, Isreal, and United States, with 100% "Caucasian"); First degree relatives of subjects with Crohn's disease	Not discussed	IMPUTE version 2 or HumanCoreExome-12v1.1 chip (Illumina) was used to genotype and impute for individuals	Minimum LD Rsq value is p > 0.8	p > 0.05 was significant for horizontal pleiotropy (HP) though it's not clear what they mean by this in terms of what p-value they're using	p < 5.0 x10-5	Palindromic SNPs were allowed with Minor Allele Frequency (MAF) threshold >0.3	Not discussed	Not discussed	NA	306	NA	Goodrich: None reached study-wide threshold for taxa but one SNP reached a study-wide threshold for beta-diversity in smaller subset (n=1248), Turpin: 58	Used a different p-value threshold, but unclear where exactly SNPs have come from - supplementary table 2 lists SNPs used	No	NA	IVW	MR Egger	Weighted median					Not discussed	MR-Base app	MR-Base	Not discussed	Not discussed	Not discussed	Not clear	Not clear	Beta	-2.73e-07	5.81e-07	NA	NA	NA	0.6389	NA	NA	The detailed procedure of GWAS could not be performed as we wanted, which also had influence on the accuracy of gut microbiota related SNPs	Two-sample MR approach cannot figure out the possibility that the associations discovered are pleiotropic rather than causal, and even then, one cannot not fully discard the possibility of reverse causation	Not discussed	Not discussed	Most of the GWAS information had to be sourced from original GWASs and the sources of the outcome data are not provided explicitly	Yes - they also ran a "PRS" analysis where they calculated the PRS of gut microbiota in UK Biobank and looked at the relationship between this and the "significant discovery results" using pearson's correlation and logistic analysis.	Gut microbiota	Diagnoses - secondary ICD10: T43.2 Other and unspecified antidepressants	-2.73e-07	5.81e-07	NA	NA	NA	0.6389	NA	NA
2238214110	No	No	Yes	Sex specific effect of gut microbiota on the risk of psychiatric disorders: A Mendelian randomisation study and PRS analysis using UK Biobank cohort	2021	The World Jounral of Biolofical Psychiatry	10.1080/15622975.2021.1878428	Xin Qi	Feng Zhang	fzhxjtu@mail.xjtu.edu.cn	School of Public Health, Health Science Center, Xi’an Jiaotong University, No. 76 Yan Ta West Road, Xi’an, 710061, P. R. China	A two-stage study was performed to investigate the relationships between gut microbiota and brain-related diseases/traits, and evaluate the potential sex specific effects of gut microbiota	The relationships between gut microbiota and brain-related diseases/traits remains not fully understood	Two-sample	Mental health	Diagnoses - secondary ICD10: E14.4 With neurological complications	Brain	UKB-b:16564	MR-Base / IEUOpenGWAS	NA	NA	NA	NA	NA	NA	Numbers not presented in the manuscript and GWAS publication not referenced and some IDs do not match with those in MR-Base	Not clear - may be continuous or case-control	NA	Gut microbiome	Gut microbiota	Goodrich 2016 and Turpin 2016	Not discussed	Both	4292	2687	Study states that there are 2731 subjects in the Goodrich 2016 paper, however the Goodrich paper states there are 1126 participants	Healthy	Goodrich: not mentioned but likely Europen, Turpin: European (from Canada, Isreal, and United States, with 100% "Caucasian"); First degree relatives of subjects with Crohn's disease	Not discussed	IMPUTE version 2 or HumanCoreExome-12v1.1 chip (Illumina) was used to genotype and impute for individuals	Minimum LD Rsq value is p > 0.8	p > 0.05 was significant for horizontal pleiotropy (HP) though it's not clear what they mean by this in terms of what p-value they're using	p < 5.0 x10-5	Palindromic SNPs were allowed with Minor Allele Frequency (MAF) threshold >0.3	Not discussed	Not discussed	NA	306	NA	Goodrich: None reached study-wide threshold for taxa but one SNP reached a study-wide threshold for beta-diversity in smaller subset (n=1248), Turpin: 58	Used a different p-value threshold, but unclear where exactly SNPs have come from - supplementary table 2 lists SNPs used	No	NA	IVW	MR Egger	Weighted median					Not discussed	MR-Base app	MR-Base	Not discussed	Not discussed	Not discussed	Not clear	Not clear	Beta	5.78e-08	1.25e-07	NA	NA	NA	0.6439	NA	NA	The detailed procedure of GWAS could not be performed as we wanted, which also had influence on the accuracy of gut microbiota related SNPs	Two-sample MR approach cannot figure out the possibility that the associations discovered are pleiotropic rather than causal, and even then, one cannot not fully discard the possibility of reverse causation	Not discussed	Not discussed	Most of the GWAS information had to be sourced from original GWASs and the sources of the outcome data are not provided explicitly	Yes - they also ran a "PRS" analysis where they calculated the PRS of gut microbiota in UK Biobank and looked at the relationship between this and the "significant discovery results" using pearson's correlation and logistic analysis.	Gut microbiota	Diagnoses - secondary ICD10: E14.4 With neurological complications	5.78e-08	1.25e-07	NA	NA	NA	0.6439	NA	NA
2238214110	No	No	Yes	Sex specific effect of gut microbiota on the risk of psychiatric disorders: A Mendelian randomisation study and PRS analysis using UK Biobank cohort	2021	The World Jounral of Biolofical Psychiatry	10.1080/15622975.2021.1878428	Xin Qi	Feng Zhang	fzhxjtu@mail.xjtu.edu.cn	School of Public Health, Health Science Center, Xi’an Jiaotong University, No. 76 Yan Ta West Road, Xi’an, 710061, P. R. China	A two-stage study was performed to investigate the relationships between gut microbiota and brain-related diseases/traits, and evaluate the potential sex specific effects of gut microbiota	The relationships between gut microbiota and brain-related diseases/traits remains not fully understood	Two-sample	Mental health	Diagnoses - main ICD10: F60.9 Personality disorder, unspecified	Brain	UKB-b:16427	MR-Base / IEUOpenGWAS	NA	NA	NA	NA	NA	NA	Numbers not presented in the manuscript and GWAS publication not referenced and some IDs do not match with those in MR-Base	Not clear - may be continuous or case-control	NA	Gut microbiome	Gut microbiota	Goodrich 2016 and Turpin 2016	Not discussed	Both	4292	2687	Study states that there are 2731 subjects in the Goodrich 2016 paper, however the Goodrich paper states there are 1126 participants	Healthy	Goodrich: not mentioned but likely Europen, Turpin: European (from Canada, Isreal, and United States, with 100% "Caucasian"); First degree relatives of subjects with Crohn's disease	Not discussed	IMPUTE version 2 or HumanCoreExome-12v1.1 chip (Illumina) was used to genotype and impute for individuals	Minimum LD Rsq value is p > 0.8	p > 0.05 was significant for horizontal pleiotropy (HP) though it's not clear what they mean by this in terms of what p-value they're using	p < 5.0 x10-5	Palindromic SNPs were allowed with Minor Allele Frequency (MAF) threshold >0.3	Not discussed	Not discussed	NA	306	NA	Goodrich: None reached study-wide threshold for taxa but one SNP reached a study-wide threshold for beta-diversity in smaller subset (n=1248), Turpin: 58	Used a different p-value threshold, but unclear where exactly SNPs have come from - supplementary table 2 lists SNPs used	No	NA	IVW	MR Egger	Weighted median					Not discussed	MR-Base app	MR-Base	Not discussed	Not discussed	Not discussed	Not clear	Not clear	Beta	-1.14e-07	2.48e-07	NA	NA	NA	0.646	NA	NA	The detailed procedure of GWAS could not be performed as we wanted, which also had influence on the accuracy of gut microbiota related SNPs	Two-sample MR approach cannot figure out the possibility that the associations discovered are pleiotropic rather than causal, and even then, one cannot not fully discard the possibility of reverse causation	Not discussed	Not discussed	Most of the GWAS information had to be sourced from original GWASs and the sources of the outcome data are not provided explicitly	Yes - they also ran a "PRS" analysis where they calculated the PRS of gut microbiota in UK Biobank and looked at the relationship between this and the "significant discovery results" using pearson's correlation and logistic analysis.	Gut microbiota	Diagnoses - main ICD10: F60.9 Personality disorder, unspecified	-1.14e-07	2.48e-07	NA	NA	NA	0.646	NA	NA
2238214110	No	No	Yes	Sex specific effect of gut microbiota on the risk of psychiatric disorders: A Mendelian randomisation study and PRS analysis using UK Biobank cohort	2021	The World Jounral of Biolofical Psychiatry	10.1080/15622975.2021.1878428	Xin Qi	Feng Zhang	fzhxjtu@mail.xjtu.edu.cn	School of Public Health, Health Science Center, Xi’an Jiaotong University, No. 76 Yan Ta West Road, Xi’an, 710061, P. R. China	A two-stage study was performed to investigate the relationships between gut microbiota and brain-related diseases/traits, and evaluate the potential sex specific effects of gut microbiota	The relationships between gut microbiota and brain-related diseases/traits remains not fully understood	Two-sample	Mental health	Operative procedures - main OPCS: A68.4 Primary neurolysis of peripheral nerve NEC	Brain	UKB-b:6803	MR-Base / IEUOpenGWAS	NA	NA	NA	NA	NA	NA	Numbers not presented in the manuscript and GWAS publication not referenced and some IDs do not match with those in MR-Base	Not clear - may be continuous or case-control	NA	Gut microbiome	Gut microbiota	Goodrich 2016 and Turpin 2016	Not discussed	Both	4292	2687	Study states that there are 2731 subjects in the Goodrich 2016 paper, however the Goodrich paper states there are 1126 participants	Healthy	Goodrich: not mentioned but likely Europen, Turpin: European (from Canada, Isreal, and United States, with 100% "Caucasian"); First degree relatives of subjects with Crohn's disease	Not discussed	IMPUTE version 2 or HumanCoreExome-12v1.1 chip (Illumina) was used to genotype and impute for individuals	Minimum LD Rsq value is p > 0.8	p > 0.05 was significant for horizontal pleiotropy (HP) though it's not clear what they mean by this in terms of what p-value they're using	p < 5.0 x10-5	Palindromic SNPs were allowed with Minor Allele Frequency (MAF) threshold >0.3	Not discussed	Not discussed	NA	306	NA	Goodrich: None reached study-wide threshold for taxa but one SNP reached a study-wide threshold for beta-diversity in smaller subset (n=1248), Turpin: 58	Used a different p-value threshold, but unclear where exactly SNPs have come from - supplementary table 2 lists SNPs used	No	NA	IVW	MR Egger	Weighted median					Not discussed	MR-Base app	MR-Base	Not discussed	Not discussed	Not discussed	Not clear	Not clear	Beta	1.45e-07	3.17e-07	NA	NA	NA	0.646	NA	NA	The detailed procedure of GWAS could not be performed as we wanted, which also had influence on the accuracy of gut microbiota related SNPs	Two-sample MR approach cannot figure out the possibility that the associations discovered are pleiotropic rather than causal, and even then, one cannot not fully discard the possibility of reverse causation	Not discussed	Not discussed	Most of the GWAS information had to be sourced from original GWASs and the sources of the outcome data are not provided explicitly	Yes - they also ran a "PRS" analysis where they calculated the PRS of gut microbiota in UK Biobank and looked at the relationship between this and the "significant discovery results" using pearson's correlation and logistic analysis.	Gut microbiota	Operative procedures - main OPCS: A68.4 Primary neurolysis of peripheral nerve NEC	1.45e-07	3.17e-07	NA	NA	NA	0.646	NA	NA
2238214110	No	No	Yes	Sex specific effect of gut microbiota on the risk of psychiatric disorders: A Mendelian randomisation study and PRS analysis using UK Biobank cohort	2021	The World Jounral of Biolofical Psychiatry	10.1080/15622975.2021.1878428	Xin Qi	Feng Zhang	fzhxjtu@mail.xjtu.edu.cn	School of Public Health, Health Science Center, Xi’an Jiaotong University, No. 76 Yan Ta West Road, Xi’an, 710061, P. R. China	A two-stage study was performed to investigate the relationships between gut microbiota and brain-related diseases/traits, and evaluate the potential sex specific effects of gut microbiota	The relationships between gut microbiota and brain-related diseases/traits remains not fully understood	Two-sample	Mental health	Why stopped smoking: None of the above	Brain	UKB-b:18765	MR-Base / IEUOpenGWAS	NA	NA	NA	NA	NA	NA	Numbers not presented in the manuscript and GWAS publication not referenced and some IDs do not match with those in MR-Base	Not clear - may be continuous or case-control	NA	Gut microbiome	Gut microbiota	Goodrich 2016 and Turpin 2016	Not discussed	Both	4292	2687	Study states that there are 2731 subjects in the Goodrich 2016 paper, however the Goodrich paper states there are 1126 participants	Healthy	Goodrich: not mentioned but likely Europen, Turpin: European (from Canada, Isreal, and United States, with 100% "Caucasian"); First degree relatives of subjects with Crohn's disease	Not discussed	IMPUTE version 2 or HumanCoreExome-12v1.1 chip (Illumina) was used to genotype and impute for individuals	Minimum LD Rsq value is p > 0.8	p > 0.05 was significant for horizontal pleiotropy (HP) though it's not clear what they mean by this in terms of what p-value they're using	p < 5.0 x10-5	Palindromic SNPs were allowed with Minor Allele Frequency (MAF) threshold >0.3	Not discussed	Not discussed	NA	306	NA	Goodrich: None reached study-wide threshold for taxa but one SNP reached a study-wide threshold for beta-diversity in smaller subset (n=1248), Turpin: 58	Used a different p-value threshold, but unclear where exactly SNPs have come from - supplementary table 2 lists SNPs used	No	NA	IVW	MR Egger	Weighted median					Not discussed	MR-Base app	MR-Base	Not discussed	Not discussed	Not discussed	Not clear	Not clear	Beta	1.05e-05	2.29e-05	NA	NA	NA	0.6471	NA	NA	The detailed procedure of GWAS could not be performed as we wanted, which also had influence on the accuracy of gut microbiota related SNPs	Two-sample MR approach cannot figure out the possibility that the associations discovered are pleiotropic rather than causal, and even then, one cannot not fully discard the possibility of reverse causation	Not discussed	Not discussed	Most of the GWAS information had to be sourced from original GWASs and the sources of the outcome data are not provided explicitly	Yes - they also ran a "PRS" analysis where they calculated the PRS of gut microbiota in UK Biobank and looked at the relationship between this and the "significant discovery results" using pearson's correlation and logistic analysis.	Gut microbiota	Why stopped smoking: None of the above	1.05e-05	2.29e-05	NA	NA	NA	0.6471	NA	NA
2238214110	No	No	Yes	Sex specific effect of gut microbiota on the risk of psychiatric disorders: A Mendelian randomisation study and PRS analysis using UK Biobank cohort	2021	The World Jounral of Biolofical Psychiatry	10.1080/15622975.2021.1878428	Xin Qi	Feng Zhang	fzhxjtu@mail.xjtu.edu.cn	School of Public Health, Health Science Center, Xi’an Jiaotong University, No. 76 Yan Ta West Road, Xi’an, 710061, P. R. China	A two-stage study was performed to investigate the relationships between gut microbiota and brain-related diseases/traits, and evaluate the potential sex specific effects of gut microbiota	The relationships between gut microbiota and brain-related diseases/traits remains not fully understood	Two-sample	Mental health	Pack years of smoking PREVIEW ONLY	Brain	UKB-a:237	MR-Base / IEUOpenGWAS	NA	NA	NA	NA	NA	NA	Numbers not presented in the manuscript and GWAS publication not referenced and some IDs do not match with those in MR-Base	Not clear - may be continuous or case-control	NA	Gut microbiome	Gut microbiota	Goodrich 2016 and Turpin 2016	Not discussed	Both	4292	2687	Study states that there are 2731 subjects in the Goodrich 2016 paper, however the Goodrich paper states there are 1126 participants	Healthy	Goodrich: not mentioned but likely Europen, Turpin: European (from Canada, Isreal, and United States, with 100% "Caucasian"); First degree relatives of subjects with Crohn's disease	Not discussed	IMPUTE version 2 or HumanCoreExome-12v1.1 chip (Illumina) was used to genotype and impute for individuals	Minimum LD Rsq value is p > 0.8	p > 0.05 was significant for horizontal pleiotropy (HP) though it's not clear what they mean by this in terms of what p-value they're using	p < 5.0 x10-5	Palindromic SNPs were allowed with Minor Allele Frequency (MAF) threshold >0.3	Not discussed	Not discussed	NA	306	NA	Goodrich: None reached study-wide threshold for taxa but one SNP reached a study-wide threshold for beta-diversity in smaller subset (n=1248), Turpin: 58	Used a different p-value threshold, but unclear where exactly SNPs have come from - supplementary table 2 lists SNPs used	No	NA	IVW	MR Egger	Weighted median					Not discussed	MR-Base app	MR-Base	Not discussed	Not discussed	Not discussed	Not clear	Not clear	Beta	-2.45e-05	5.42e-05	NA	NA	NA	0.6516	NA	NA	The detailed procedure of GWAS could not be performed as we wanted, which also had influence on the accuracy of gut microbiota related SNPs	Two-sample MR approach cannot figure out the possibility that the associations discovered are pleiotropic rather than causal, and even then, one cannot not fully discard the possibility of reverse causation	Not discussed	Not discussed	Most of the GWAS information had to be sourced from original GWASs and the sources of the outcome data are not provided explicitly	Yes - they also ran a "PRS" analysis where they calculated the PRS of gut microbiota in UK Biobank and looked at the relationship between this and the "significant discovery results" using pearson's correlation and logistic analysis.	Gut microbiota	Pack years of smoking PREVIEW ONLY	-2.45e-05	5.42e-05	NA	NA	NA	0.6516	NA	NA
2238214110	No	No	Yes	Sex specific effect of gut microbiota on the risk of psychiatric disorders: A Mendelian randomisation study and PRS analysis using UK Biobank cohort	2021	The World Jounral of Biolofical Psychiatry	10.1080/15622975.2021.1878428	Xin Qi	Feng Zhang	fzhxjtu@mail.xjtu.edu.cn	School of Public Health, Health Science Center, Xi’an Jiaotong University, No. 76 Yan Ta West Road, Xi’an, 710061, P. R. China	A two-stage study was performed to investigate the relationships between gut microbiota and brain-related diseases/traits, and evaluate the potential sex specific effects of gut microbiota	The relationships between gut microbiota and brain-related diseases/traits remains not fully understood	Two-sample	Mental health	Diagnoses - secondary ICD10: K70.2 Alcoholic fibrosis and sclerosis of liver	Brain	UKB-b:163	MR-Base / IEUOpenGWAS	NA	NA	NA	NA	NA	NA	Numbers not presented in the manuscript and GWAS publication not referenced and some IDs do not match with those in MR-Base	Not clear - may be continuous or case-control	NA	Gut microbiome	Gut microbiota	Goodrich 2016 and Turpin 2016	Not discussed	Both	4292	2687	Study states that there are 2731 subjects in the Goodrich 2016 paper, however the Goodrich paper states there are 1126 participants	Healthy	Goodrich: not mentioned but likely Europen, Turpin: European (from Canada, Isreal, and United States, with 100% "Caucasian"); First degree relatives of subjects with Crohn's disease	Not discussed	IMPUTE version 2 or HumanCoreExome-12v1.1 chip (Illumina) was used to genotype and impute for individuals	Minimum LD Rsq value is p > 0.8	p > 0.05 was significant for horizontal pleiotropy (HP) though it's not clear what they mean by this in terms of what p-value they're using	p < 5.0 x10-5	Palindromic SNPs were allowed with Minor Allele Frequency (MAF) threshold >0.3	Not discussed	Not discussed	NA	306	NA	Goodrich: None reached study-wide threshold for taxa but one SNP reached a study-wide threshold for beta-diversity in smaller subset (n=1248), Turpin: 58	Used a different p-value threshold, but unclear where exactly SNPs have come from - supplementary table 2 lists SNPs used	No	NA	IVW	MR Egger	Weighted median					Not discussed	MR-Base app	MR-Base	Not discussed	Not discussed	Not discussed	Not clear	Not clear	Beta	-5.34e-08	1.19e-07	NA	NA	NA	0.6544	NA	NA	The detailed procedure of GWAS could not be performed as we wanted, which also had influence on the accuracy of gut microbiota related SNPs	Two-sample MR approach cannot figure out the possibility that the associations discovered are pleiotropic rather than causal, and even then, one cannot not fully discard the possibility of reverse causation	Not discussed	Not discussed	Most of the GWAS information had to be sourced from original GWASs and the sources of the outcome data are not provided explicitly	Yes - they also ran a "PRS" analysis where they calculated the PRS of gut microbiota in UK Biobank and looked at the relationship between this and the "significant discovery results" using pearson's correlation and logistic analysis.	Gut microbiota	Diagnoses - secondary ICD10: K70.2 Alcoholic fibrosis and sclerosis of liver	-5.34e-08	1.19e-07	NA	NA	NA	0.6544	NA	NA
2238214110	No	No	Yes	Sex specific effect of gut microbiota on the risk of psychiatric disorders: A Mendelian randomisation study and PRS analysis using UK Biobank cohort	2021	The World Jounral of Biolofical Psychiatry	10.1080/15622975.2021.1878428	Xin Qi	Feng Zhang	fzhxjtu@mail.xjtu.edu.cn	School of Public Health, Health Science Center, Xi’an Jiaotong University, No. 76 Yan Ta West Road, Xi’an, 710061, P. R. China	A two-stage study was performed to investigate the relationships between gut microbiota and brain-related diseases/traits, and evaluate the potential sex specific effects of gut microbiota	The relationships between gut microbiota and brain-related diseases/traits remains not fully understood	Two-sample	Mental health	Diagnoses - main ICD10: N31.2 Flaccid neuropathic bladder, not elsewhere classified	Brain	UKB-b:12943	MR-Base / IEUOpenGWAS	NA	NA	NA	NA	NA	NA	Numbers not presented in the manuscript and GWAS publication not referenced and some IDs do not match with those in MR-Base	Not clear - may be continuous or case-control	NA	Gut microbiome	Gut microbiota	Goodrich 2016 and Turpin 2016	Not discussed	Both	4292	2687	Study states that there are 2731 subjects in the Goodrich 2016 paper, however the Goodrich paper states there are 1126 participants	Healthy	Goodrich: not mentioned but likely Europen, Turpin: European (from Canada, Isreal, and United States, with 100% "Caucasian"); First degree relatives of subjects with Crohn's disease	Not discussed	IMPUTE version 2 or HumanCoreExome-12v1.1 chip (Illumina) was used to genotype and impute for individuals	Minimum LD Rsq value is p > 0.8	p > 0.05 was significant for horizontal pleiotropy (HP) though it's not clear what they mean by this in terms of what p-value they're using	p < 5.0 x10-5	Palindromic SNPs were allowed with Minor Allele Frequency (MAF) threshold >0.3	Not discussed	Not discussed	NA	306	NA	Goodrich: None reached study-wide threshold for taxa but one SNP reached a study-wide threshold for beta-diversity in smaller subset (n=1248), Turpin: 58	Used a different p-value threshold, but unclear where exactly SNPs have come from - supplementary table 2 lists SNPs used	No	NA	IVW	MR Egger	Weighted median					Not discussed	MR-Base app	MR-Base	Not discussed	Not discussed	Not discussed	Not clear	Not clear	Beta	1.59e-07	3.59e-07	NA	NA	NA	0.6573	NA	NA	The detailed procedure of GWAS could not be performed as we wanted, which also had influence on the accuracy of gut microbiota related SNPs	Two-sample MR approach cannot figure out the possibility that the associations discovered are pleiotropic rather than causal, and even then, one cannot not fully discard the possibility of reverse causation	Not discussed	Not discussed	Most of the GWAS information had to be sourced from original GWASs and the sources of the outcome data are not provided explicitly	Yes - they also ran a "PRS" analysis where they calculated the PRS of gut microbiota in UK Biobank and looked at the relationship between this and the "significant discovery results" using pearson's correlation and logistic analysis.	Gut microbiota	Diagnoses - main ICD10: N31.2 Flaccid neuropathic bladder, not elsewhere classified	1.59e-07	3.59e-07	NA	NA	NA	0.6573	NA	NA
2238214110	No	No	Yes	Sex specific effect of gut microbiota on the risk of psychiatric disorders: A Mendelian randomisation study and PRS analysis using UK Biobank cohort	2021	The World Jounral of Biolofical Psychiatry	10.1080/15622975.2021.1878428	Xin Qi	Feng Zhang	fzhxjtu@mail.xjtu.edu.cn	School of Public Health, Health Science Center, Xi’an Jiaotong University, No. 76 Yan Ta West Road, Xi’an, 710061, P. R. China	A two-stage study was performed to investigate the relationships between gut microbiota and brain-related diseases/traits, and evaluate the potential sex specific effects of gut microbiota	The relationships between gut microbiota and brain-related diseases/traits remains not fully understood	Two-sample	Mental health	Pack years of smoking	Brain	UKB-b:10831	MR-Base / IEUOpenGWAS	NA	NA	NA	NA	NA	NA	Numbers not presented in the manuscript and GWAS publication not referenced and some IDs do not match with those in MR-Base	Not clear - may be continuous or case-control	NA	Gut microbiome	Gut microbiota	Goodrich 2016 and Turpin 2016	Not discussed	Both	4292	2687	Study states that there are 2731 subjects in the Goodrich 2016 paper, however the Goodrich paper states there are 1126 participants	Healthy	Goodrich: not mentioned but likely Europen, Turpin: European (from Canada, Isreal, and United States, with 100% "Caucasian"); First degree relatives of subjects with Crohn's disease	Not discussed	IMPUTE version 2 or HumanCoreExome-12v1.1 chip (Illumina) was used to genotype and impute for individuals	Minimum LD Rsq value is p > 0.8	p > 0.05 was significant for horizontal pleiotropy (HP) though it's not clear what they mean by this in terms of what p-value they're using	p < 5.0 x10-5	Palindromic SNPs were allowed with Minor Allele Frequency (MAF) threshold >0.3	Not discussed	Not discussed	NA	306	NA	Goodrich: None reached study-wide threshold for taxa but one SNP reached a study-wide threshold for beta-diversity in smaller subset (n=1248), Turpin: 58	Used a different p-value threshold, but unclear where exactly SNPs have come from - supplementary table 2 lists SNPs used	No	NA	IVW	MR Egger	Weighted median					Not discussed	MR-Base app	MR-Base	Not discussed	Not discussed	Not discussed	Not clear	Not clear	Beta	-1.83e-05	4.14e-05	NA	NA	NA	0.6582	NA	NA	The detailed procedure of GWAS could not be performed as we wanted, which also had influence on the accuracy of gut microbiota related SNPs	Two-sample MR approach cannot figure out the possibility that the associations discovered are pleiotropic rather than causal, and even then, one cannot not fully discard the possibility of reverse causation	Not discussed	Not discussed	Most of the GWAS information had to be sourced from original GWASs and the sources of the outcome data are not provided explicitly	Yes - they also ran a "PRS" analysis where they calculated the PRS of gut microbiota in UK Biobank and looked at the relationship between this and the "significant discovery results" using pearson's correlation and logistic analysis.	Gut microbiota	Pack years of smoking	-1.83e-05	4.14e-05	NA	NA	NA	0.6582	NA	NA
2238214110	No	No	Yes	Sex specific effect of gut microbiota on the risk of psychiatric disorders: A Mendelian randomisation study and PRS analysis using UK Biobank cohort	2021	The World Jounral of Biolofical Psychiatry	10.1080/15622975.2021.1878428	Xin Qi	Feng Zhang	fzhxjtu@mail.xjtu.edu.cn	School of Public Health, Health Science Center, Xi’an Jiaotong University, No. 76 Yan Ta West Road, Xi’an, 710061, P. R. China	A two-stage study was performed to investigate the relationships between gut microbiota and brain-related diseases/traits, and evaluate the potential sex specific effects of gut microbiota	The relationships between gut microbiota and brain-related diseases/traits remains not fully understood	Two-sample	Mental health	Nap during day	Brain	UKB-a:12	MR-Base / IEUOpenGWAS	NA	NA	NA	NA	NA	NA	Numbers not presented in the manuscript and GWAS publication not referenced and some IDs do not match with those in MR-Base	Not clear - may be continuous or case-control	NA	Gut microbiome	Gut microbiota	Goodrich 2016 and Turpin 2016	Not discussed	Both	4292	2687	Study states that there are 2731 subjects in the Goodrich 2016 paper, however the Goodrich paper states there are 1126 participants	Healthy	Goodrich: not mentioned but likely Europen, Turpin: European (from Canada, Isreal, and United States, with 100% "Caucasian"); First degree relatives of subjects with Crohn's disease	Not discussed	IMPUTE version 2 or HumanCoreExome-12v1.1 chip (Illumina) was used to genotype and impute for individuals	Minimum LD Rsq value is p > 0.8	p > 0.05 was significant for horizontal pleiotropy (HP) though it's not clear what they mean by this in terms of what p-value they're using	p < 5.0 x10-5	Palindromic SNPs were allowed with Minor Allele Frequency (MAF) threshold >0.3	Not discussed	Not discussed	NA	306	NA	Goodrich: None reached study-wide threshold for taxa but one SNP reached a study-wide threshold for beta-diversity in smaller subset (n=1248), Turpin: 58	Used a different p-value threshold, but unclear where exactly SNPs have come from - supplementary table 2 lists SNPs used	No	NA	IVW	MR Egger	Weighted median					Not discussed	MR-Base app	MR-Base	Not discussed	Not discussed	Not discussed	Not clear	Not clear	Beta	-8.89e-06	2.02e-05	NA	NA	NA	0.6592	NA	NA	The detailed procedure of GWAS could not be performed as we wanted, which also had influence on the accuracy of gut microbiota related SNPs	Two-sample MR approach cannot figure out the possibility that the associations discovered are pleiotropic rather than causal, and even then, one cannot not fully discard the possibility of reverse causation	Not discussed	Not discussed	Most of the GWAS information had to be sourced from original GWASs and the sources of the outcome data are not provided explicitly	Yes - they also ran a "PRS" analysis where they calculated the PRS of gut microbiota in UK Biobank and looked at the relationship between this and the "significant discovery results" using pearson's correlation and logistic analysis.	Gut microbiota	Nap during day	-8.89e-06	2.02e-05	NA	NA	NA	0.6592	NA	NA
2238214110	No	No	Yes	Sex specific effect of gut microbiota on the risk of psychiatric disorders: A Mendelian randomisation study and PRS analysis using UK Biobank cohort	2021	The World Jounral of Biolofical Psychiatry	10.1080/15622975.2021.1878428	Xin Qi	Feng Zhang	fzhxjtu@mail.xjtu.edu.cn	School of Public Health, Health Science Center, Xi’an Jiaotong University, No. 76 Yan Ta West Road, Xi’an, 710061, P. R. China	A two-stage study was performed to investigate the relationships between gut microbiota and brain-related diseases/traits, and evaluate the potential sex specific effects of gut microbiota	The relationships between gut microbiota and brain-related diseases/traits remains not fully understood	Two-sample	Mental health	Diagnoses - main ICD10: F32.8 Other depressive episodes	Brain	UKB-b:2275	MR-Base / IEUOpenGWAS	NA	NA	NA	NA	NA	NA	Numbers not presented in the manuscript and GWAS publication not referenced and some IDs do not match with those in MR-Base	Not clear - may be continuous or case-control	NA	Gut microbiome	Gut microbiota	Goodrich 2016 and Turpin 2016	Not discussed	Both	4292	2687	Study states that there are 2731 subjects in the Goodrich 2016 paper, however the Goodrich paper states there are 1126 participants	Healthy	Goodrich: not mentioned but likely Europen, Turpin: European (from Canada, Isreal, and United States, with 100% "Caucasian"); First degree relatives of subjects with Crohn's disease	Not discussed	IMPUTE version 2 or HumanCoreExome-12v1.1 chip (Illumina) was used to genotype and impute for individuals	Minimum LD Rsq value is p > 0.8	p > 0.05 was significant for horizontal pleiotropy (HP) though it's not clear what they mean by this in terms of what p-value they're using	p < 5.0 x10-5	Palindromic SNPs were allowed with Minor Allele Frequency (MAF) threshold >0.3	Not discussed	Not discussed	NA	306	NA	Goodrich: None reached study-wide threshold for taxa but one SNP reached a study-wide threshold for beta-diversity in smaller subset (n=1248), Turpin: 58	Used a different p-value threshold, but unclear where exactly SNPs have come from - supplementary table 2 lists SNPs used	No	NA	IVW	MR Egger	Weighted median					Not discussed	MR-Base app	MR-Base	Not discussed	Not discussed	Not discussed	Not clear	Not clear	Beta	5.53e-08	1.26e-07	NA	NA	NA	0.6599	NA	NA	The detailed procedure of GWAS could not be performed as we wanted, which also had influence on the accuracy of gut microbiota related SNPs	Two-sample MR approach cannot figure out the possibility that the associations discovered are pleiotropic rather than causal, and even then, one cannot not fully discard the possibility of reverse causation	Not discussed	Not discussed	Most of the GWAS information had to be sourced from original GWASs and the sources of the outcome data are not provided explicitly	Yes - they also ran a "PRS" analysis where they calculated the PRS of gut microbiota in UK Biobank and looked at the relationship between this and the "significant discovery results" using pearson's correlation and logistic analysis.	Gut microbiota	Diagnoses - main ICD10: F32.8 Other depressive episodes	5.53e-08	1.26e-07	NA	NA	NA	0.6599	NA	NA
2238214110	No	No	Yes	Sex specific effect of gut microbiota on the risk of psychiatric disorders: A Mendelian randomisation study and PRS analysis using UK Biobank cohort	2021	The World Jounral of Biolofical Psychiatry	10.1080/15622975.2021.1878428	Xin Qi	Feng Zhang	fzhxjtu@mail.xjtu.edu.cn	School of Public Health, Health Science Center, Xi’an Jiaotong University, No. 76 Yan Ta West Road, Xi’an, 710061, P. R. China	A two-stage study was performed to investigate the relationships between gut microbiota and brain-related diseases/traits, and evaluate the potential sex specific effects of gut microbiota	The relationships between gut microbiota and brain-related diseases/traits remains not fully understood	Two-sample	Mental health	Diagnoses - secondary ICD9: E8784 Abn. reaction to other restorative surgery without misadventure at time	Brain	UKB-b:18827	MR-Base / IEUOpenGWAS	NA	NA	NA	NA	NA	NA	Numbers not presented in the manuscript and GWAS publication not referenced and some IDs do not match with those in MR-Base	Not clear - may be continuous or case-control	NA	Gut microbiome	Gut microbiota	Goodrich 2016 and Turpin 2016	Not discussed	Both	4292	2687	Study states that there are 2731 subjects in the Goodrich 2016 paper, however the Goodrich paper states there are 1126 participants	Healthy	Goodrich: not mentioned but likely Europen, Turpin: European (from Canada, Isreal, and United States, with 100% "Caucasian"); First degree relatives of subjects with Crohn's disease	Not discussed	IMPUTE version 2 or HumanCoreExome-12v1.1 chip (Illumina) was used to genotype and impute for individuals	Minimum LD Rsq value is p > 0.8	p > 0.05 was significant for horizontal pleiotropy (HP) though it's not clear what they mean by this in terms of what p-value they're using	p < 5.0 x10-5	Palindromic SNPs were allowed with Minor Allele Frequency (MAF) threshold >0.3	Not discussed	Not discussed	NA	306	NA	Goodrich: None reached study-wide threshold for taxa but one SNP reached a study-wide threshold for beta-diversity in smaller subset (n=1248), Turpin: 58	Used a different p-value threshold, but unclear where exactly SNPs have come from - supplementary table 2 lists SNPs used	No	NA	IVW	MR Egger	Weighted median					Not discussed	MR-Base app	MR-Base	Not discussed	Not discussed	Not discussed	Not clear	Not clear	Beta	-9.88e-08	2.27e-07	NA	NA	NA	0.664	NA	NA	The detailed procedure of GWAS could not be performed as we wanted, which also had influence on the accuracy of gut microbiota related SNPs	Two-sample MR approach cannot figure out the possibility that the associations discovered are pleiotropic rather than causal, and even then, one cannot not fully discard the possibility of reverse causation	Not discussed	Not discussed	Most of the GWAS information had to be sourced from original GWASs and the sources of the outcome data are not provided explicitly	Yes - they also ran a "PRS" analysis where they calculated the PRS of gut microbiota in UK Biobank and looked at the relationship between this and the "significant discovery results" using pearson's correlation and logistic analysis.	Gut microbiota	Diagnoses - secondary ICD9: E8784 Abn. reaction to other restorative surgery without misadventure at time	-9.88e-08	2.27e-07	NA	NA	NA	0.664	NA	NA
2238214110	No	No	Yes	Sex specific effect of gut microbiota on the risk of psychiatric disorders: A Mendelian randomisation study and PRS analysis using UK Biobank cohort	2021	The World Jounral of Biolofical Psychiatry	10.1080/15622975.2021.1878428	Xin Qi	Feng Zhang	fzhxjtu@mail.xjtu.edu.cn	School of Public Health, Health Science Center, Xi’an Jiaotong University, No. 76 Yan Ta West Road, Xi’an, 710061, P. R. China	A two-stage study was performed to investigate the relationships between gut microbiota and brain-related diseases/traits, and evaluate the potential sex specific effects of gut microbiota	The relationships between gut microbiota and brain-related diseases/traits remains not fully understood	Two-sample	Mental health	Diagnoses - secondary ICD10: M89.0 Algoneurodystrophy	Brain	UKB-b:7781	MR-Base / IEUOpenGWAS	NA	NA	NA	NA	NA	NA	Numbers not presented in the manuscript and GWAS publication not referenced and some IDs do not match with those in MR-Base	Not clear - may be continuous or case-control	NA	Gut microbiome	Gut microbiota	Goodrich 2016 and Turpin 2016	Not discussed	Both	4292	2687	Study states that there are 2731 subjects in the Goodrich 2016 paper, however the Goodrich paper states there are 1126 participants	Healthy	Goodrich: not mentioned but likely Europen, Turpin: European (from Canada, Isreal, and United States, with 100% "Caucasian"); First degree relatives of subjects with Crohn's disease	Not discussed	IMPUTE version 2 or HumanCoreExome-12v1.1 chip (Illumina) was used to genotype and impute for individuals	Minimum LD Rsq value is p > 0.8	p > 0.05 was significant for horizontal pleiotropy (HP) though it's not clear what they mean by this in terms of what p-value they're using	p < 5.0 x10-5	Palindromic SNPs were allowed with Minor Allele Frequency (MAF) threshold >0.3	Not discussed	Not discussed	NA	306	NA	Goodrich: None reached study-wide threshold for taxa but one SNP reached a study-wide threshold for beta-diversity in smaller subset (n=1248), Turpin: 58	Used a different p-value threshold, but unclear where exactly SNPs have come from - supplementary table 2 lists SNPs used	No	NA	IVW	MR Egger	Weighted median					Not discussed	MR-Base app	MR-Base	Not discussed	Not discussed	Not discussed	Not clear	Not clear	Beta	-5.42e-08	1.25e-07	NA	NA	NA	0.6644	NA	NA	The detailed procedure of GWAS could not be performed as we wanted, which also had influence on the accuracy of gut microbiota related SNPs	Two-sample MR approach cannot figure out the possibility that the associations discovered are pleiotropic rather than causal, and even then, one cannot not fully discard the possibility of reverse causation	Not discussed	Not discussed	Most of the GWAS information had to be sourced from original GWASs and the sources of the outcome data are not provided explicitly	Yes - they also ran a "PRS" analysis where they calculated the PRS of gut microbiota in UK Biobank and looked at the relationship between this and the "significant discovery results" using pearson's correlation and logistic analysis.	Gut microbiota	Diagnoses - secondary ICD10: M89.0 Algoneurodystrophy	-5.42e-08	1.25e-07	NA	NA	NA	0.6644	NA	NA
2238214110	No	No	Yes	Sex specific effect of gut microbiota on the risk of psychiatric disorders: A Mendelian randomisation study and PRS analysis using UK Biobank cohort	2021	The World Jounral of Biolofical Psychiatry	10.1080/15622975.2021.1878428	Xin Qi	Feng Zhang	fzhxjtu@mail.xjtu.edu.cn	School of Public Health, Health Science Center, Xi’an Jiaotong University, No. 76 Yan Ta West Road, Xi’an, 710061, P. R. China	A two-stage study was performed to investigate the relationships between gut microbiota and brain-related diseases/traits, and evaluate the potential sex specific effects of gut microbiota	The relationships between gut microbiota and brain-related diseases/traits remains not fully understood	Two-sample	Mental health	Diagnoses - secondary ICD10: G47.3 Sleep apnoea	Brain	UKB-b:7853	MR-Base / IEUOpenGWAS	NA	NA	NA	NA	NA	NA	Numbers not presented in the manuscript and GWAS publication not referenced and some IDs do not match with those in MR-Base	Not clear - may be continuous or case-control	NA	Gut microbiome	Gut microbiota	Goodrich 2016 and Turpin 2016	Not discussed	Both	4292	2687	Study states that there are 2731 subjects in the Goodrich 2016 paper, however the Goodrich paper states there are 1126 participants	Healthy	Goodrich: not mentioned but likely Europen, Turpin: European (from Canada, Isreal, and United States, with 100% "Caucasian"); First degree relatives of subjects with Crohn's disease	Not discussed	IMPUTE version 2 or HumanCoreExome-12v1.1 chip (Illumina) was used to genotype and impute for individuals	Minimum LD Rsq value is p > 0.8	p > 0.05 was significant for horizontal pleiotropy (HP) though it's not clear what they mean by this in terms of what p-value they're using	p < 5.0 x10-5	Palindromic SNPs were allowed with Minor Allele Frequency (MAF) threshold >0.3	Not discussed	Not discussed	NA	306	NA	Goodrich: None reached study-wide threshold for taxa but one SNP reached a study-wide threshold for beta-diversity in smaller subset (n=1248), Turpin: 58	Used a different p-value threshold, but unclear where exactly SNPs have come from - supplementary table 2 lists SNPs used	No	NA	IVW	MR Egger	Weighted median					Not discussed	MR-Base app	MR-Base	Not discussed	Not discussed	Not discussed	Not clear	Not clear	Beta	5.63e-07	1.3e-06	NA	NA	NA	0.6651	NA	NA	The detailed procedure of GWAS could not be performed as we wanted, which also had influence on the accuracy of gut microbiota related SNPs	Two-sample MR approach cannot figure out the possibility that the associations discovered are pleiotropic rather than causal, and even then, one cannot not fully discard the possibility of reverse causation	Not discussed	Not discussed	Most of the GWAS information had to be sourced from original GWASs and the sources of the outcome data are not provided explicitly	Yes - they also ran a "PRS" analysis where they calculated the PRS of gut microbiota in UK Biobank and looked at the relationship between this and the "significant discovery results" using pearson's correlation and logistic analysis.	Gut microbiota	Diagnoses - secondary ICD10: G47.3 Sleep apnoea	5.63e-07	1.3e-06	NA	NA	NA	0.6651	NA	NA
2238214110	No	No	Yes	Sex specific effect of gut microbiota on the risk of psychiatric disorders: A Mendelian randomisation study and PRS analysis using UK Biobank cohort	2021	The World Jounral of Biolofical Psychiatry	10.1080/15622975.2021.1878428	Xin Qi	Feng Zhang	fzhxjtu@mail.xjtu.edu.cn	School of Public Health, Health Science Center, Xi’an Jiaotong University, No. 76 Yan Ta West Road, Xi’an, 710061, P. R. China	A two-stage study was performed to investigate the relationships between gut microbiota and brain-related diseases/traits, and evaluate the potential sex specific effects of gut microbiota	The relationships between gut microbiota and brain-related diseases/traits remains not fully understood	Two-sample	Mental health	Diagnoses - main ICD10: F30.2 Mania with psychotic symptoms	Brain	UKB-b:2984	MR-Base / IEUOpenGWAS	NA	NA	NA	NA	NA	NA	Numbers not presented in the manuscript and GWAS publication not referenced and some IDs do not match with those in MR-Base	Not clear - may be continuous or case-control	NA	Gut microbiome	Gut microbiota	Goodrich 2016 and Turpin 2016	Not discussed	Both	4292	2687	Study states that there are 2731 subjects in the Goodrich 2016 paper, however the Goodrich paper states there are 1126 participants	Healthy	Goodrich: not mentioned but likely Europen, Turpin: European (from Canada, Isreal, and United States, with 100% "Caucasian"); First degree relatives of subjects with Crohn's disease	Not discussed	IMPUTE version 2 or HumanCoreExome-12v1.1 chip (Illumina) was used to genotype and impute for individuals	Minimum LD Rsq value is p > 0.8	p > 0.05 was significant for horizontal pleiotropy (HP) though it's not clear what they mean by this in terms of what p-value they're using	p < 5.0 x10-5	Palindromic SNPs were allowed with Minor Allele Frequency (MAF) threshold >0.3	Not discussed	Not discussed	NA	306	NA	Goodrich: None reached study-wide threshold for taxa but one SNP reached a study-wide threshold for beta-diversity in smaller subset (n=1248), Turpin: 58	Used a different p-value threshold, but unclear where exactly SNPs have come from - supplementary table 2 lists SNPs used	No	NA	IVW	MR Egger	Weighted median					Not discussed	MR-Base app	MR-Base	Not discussed	Not discussed	Not discussed	Not clear	Not clear	Beta	-7.95e-08	1.87e-07	NA	NA	NA	0.6704	NA	NA	The detailed procedure of GWAS could not be performed as we wanted, which also had influence on the accuracy of gut microbiota related SNPs	Two-sample MR approach cannot figure out the possibility that the associations discovered are pleiotropic rather than causal, and even then, one cannot not fully discard the possibility of reverse causation	Not discussed	Not discussed	Most of the GWAS information had to be sourced from original GWASs and the sources of the outcome data are not provided explicitly	Yes - they also ran a "PRS" analysis where they calculated the PRS of gut microbiota in UK Biobank and looked at the relationship between this and the "significant discovery results" using pearson's correlation and logistic analysis.	Gut microbiota	Diagnoses - main ICD10: F30.2 Mania with psychotic symptoms	-7.95e-08	1.87e-07	NA	NA	NA	0.6704	NA	NA
2238214110	No	No	Yes	Sex specific effect of gut microbiota on the risk of psychiatric disorders: A Mendelian randomisation study and PRS analysis using UK Biobank cohort	2021	The World Jounral of Biolofical Psychiatry	10.1080/15622975.2021.1878428	Xin Qi	Feng Zhang	fzhxjtu@mail.xjtu.edu.cn	School of Public Health, Health Science Center, Xi’an Jiaotong University, No. 76 Yan Ta West Road, Xi’an, 710061, P. R. China	A two-stage study was performed to investigate the relationships between gut microbiota and brain-related diseases/traits, and evaluate the potential sex specific effects of gut microbiota	The relationships between gut microbiota and brain-related diseases/traits remains not fully understood	Two-sample	Mental health	Treatment speciality of consultant (recoded): Old age psychiatry	Brain	UKB-b:4811	MR-Base / IEUOpenGWAS	NA	NA	NA	NA	NA	NA	Numbers not presented in the manuscript and GWAS publication not referenced and some IDs do not match with those in MR-Base	Not clear - may be continuous or case-control	NA	Gut microbiome	Gut microbiota	Goodrich 2016 and Turpin 2016	Not discussed	Both	4292	2687	Study states that there are 2731 subjects in the Goodrich 2016 paper, however the Goodrich paper states there are 1126 participants	Healthy	Goodrich: not mentioned but likely Europen, Turpin: European (from Canada, Isreal, and United States, with 100% "Caucasian"); First degree relatives of subjects with Crohn's disease	Not discussed	IMPUTE version 2 or HumanCoreExome-12v1.1 chip (Illumina) was used to genotype and impute for individuals	Minimum LD Rsq value is p > 0.8	p > 0.05 was significant for horizontal pleiotropy (HP) though it's not clear what they mean by this in terms of what p-value they're using	p < 5.0 x10-5	Palindromic SNPs were allowed with Minor Allele Frequency (MAF) threshold >0.3	Not discussed	Not discussed	NA	306	NA	Goodrich: None reached study-wide threshold for taxa but one SNP reached a study-wide threshold for beta-diversity in smaller subset (n=1248), Turpin: 58	Used a different p-value threshold, but unclear where exactly SNPs have come from - supplementary table 2 lists SNPs used	No	NA	IVW	MR Egger	Weighted median					Not discussed	MR-Base app	MR-Base	Not discussed	Not discussed	Not discussed	Not clear	Not clear	Beta	1.93e-07	4.59e-07	NA	NA	NA	0.6734	NA	NA	The detailed procedure of GWAS could not be performed as we wanted, which also had influence on the accuracy of gut microbiota related SNPs	Two-sample MR approach cannot figure out the possibility that the associations discovered are pleiotropic rather than causal, and even then, one cannot not fully discard the possibility of reverse causation	Not discussed	Not discussed	Most of the GWAS information had to be sourced from original GWASs and the sources of the outcome data are not provided explicitly	Yes - they also ran a "PRS" analysis where they calculated the PRS of gut microbiota in UK Biobank and looked at the relationship between this and the "significant discovery results" using pearson's correlation and logistic analysis.	Gut microbiota	Treatment speciality of consultant (recoded): Old age psychiatry	1.93e-07	4.59e-07	NA	NA	NA	0.6734	NA	NA
2238214110	No	No	Yes	Sex specific effect of gut microbiota on the risk of psychiatric disorders: A Mendelian randomisation study and PRS analysis using UK Biobank cohort	2021	The World Jounral of Biolofical Psychiatry	10.1080/15622975.2021.1878428	Xin Qi	Feng Zhang	fzhxjtu@mail.xjtu.edu.cn	School of Public Health, Health Science Center, Xi’an Jiaotong University, No. 76 Yan Ta West Road, Xi’an, 710061, P. R. China	A two-stage study was performed to investigate the relationships between gut microbiota and brain-related diseases/traits, and evaluate the potential sex specific effects of gut microbiota	The relationships between gut microbiota and brain-related diseases/traits remains not fully understood	Two-sample	Mental health	Diagnoses - main ICD10: K86.0 Alcohol-induced chronic pancreatitis	Brain	UKB-b:16551	MR-Base / IEUOpenGWAS	NA	NA	NA	NA	NA	NA	Numbers not presented in the manuscript and GWAS publication not referenced and some IDs do not match with those in MR-Base	Not clear - may be continuous or case-control	NA	Gut microbiome	Gut microbiota	Goodrich 2016 and Turpin 2016	Not discussed	Both	4292	2687	Study states that there are 2731 subjects in the Goodrich 2016 paper, however the Goodrich paper states there are 1126 participants	Healthy	Goodrich: not mentioned but likely Europen, Turpin: European (from Canada, Isreal, and United States, with 100% "Caucasian"); First degree relatives of subjects with Crohn's disease	Not discussed	IMPUTE version 2 or HumanCoreExome-12v1.1 chip (Illumina) was used to genotype and impute for individuals	Minimum LD Rsq value is p > 0.8	p > 0.05 was significant for horizontal pleiotropy (HP) though it's not clear what they mean by this in terms of what p-value they're using	p < 5.0 x10-5	Palindromic SNPs were allowed with Minor Allele Frequency (MAF) threshold >0.3	Not discussed	Not discussed	NA	306	NA	Goodrich: None reached study-wide threshold for taxa but one SNP reached a study-wide threshold for beta-diversity in smaller subset (n=1248), Turpin: 58	Used a different p-value threshold, but unclear where exactly SNPs have come from - supplementary table 2 lists SNPs used	No	NA	IVW	MR Egger	Weighted median					Not discussed	MR-Base app	MR-Base	Not discussed	Not discussed	Not discussed	Not clear	Not clear	Beta	1.46e-07	3.46e-07	NA	NA	NA	0.6737	NA	NA	The detailed procedure of GWAS could not be performed as we wanted, which also had influence on the accuracy of gut microbiota related SNPs	Two-sample MR approach cannot figure out the possibility that the associations discovered are pleiotropic rather than causal, and even then, one cannot not fully discard the possibility of reverse causation	Not discussed	Not discussed	Most of the GWAS information had to be sourced from original GWASs and the sources of the outcome data are not provided explicitly	Yes - they also ran a "PRS" analysis where they calculated the PRS of gut microbiota in UK Biobank and looked at the relationship between this and the "significant discovery results" using pearson's correlation and logistic analysis.	Gut microbiota	Diagnoses - main ICD10: K86.0 Alcohol-induced chronic pancreatitis	1.46e-07	3.46e-07	NA	NA	NA	0.6737	NA	NA
2238214110	No	No	Yes	Sex specific effect of gut microbiota on the risk of psychiatric disorders: A Mendelian randomisation study and PRS analysis using UK Biobank cohort	2021	The World Jounral of Biolofical Psychiatry	10.1080/15622975.2021.1878428	Xin Qi	Feng Zhang	fzhxjtu@mail.xjtu.edu.cn	School of Public Health, Health Science Center, Xi’an Jiaotong University, No. 76 Yan Ta West Road, Xi’an, 710061, P. R. China	A two-stage study was performed to investigate the relationships between gut microbiota and brain-related diseases/traits, and evaluate the potential sex specific effects of gut microbiota	The relationships between gut microbiota and brain-related diseases/traits remains not fully understood	Two-sample	Mental health	Age stopped smoking	Brain	UKB-b:7138	MR-Base / IEUOpenGWAS	NA	NA	NA	NA	NA	NA	Numbers not presented in the manuscript and GWAS publication not referenced and some IDs do not match with those in MR-Base	Not clear - may be continuous or case-control	NA	Gut microbiome	Gut microbiota	Goodrich 2016 and Turpin 2016	Not discussed	Both	4292	2687	Study states that there are 2731 subjects in the Goodrich 2016 paper, however the Goodrich paper states there are 1126 participants	Healthy	Goodrich: not mentioned but likely Europen, Turpin: European (from Canada, Isreal, and United States, with 100% "Caucasian"); First degree relatives of subjects with Crohn's disease	Not discussed	IMPUTE version 2 or HumanCoreExome-12v1.1 chip (Illumina) was used to genotype and impute for individuals	Minimum LD Rsq value is p > 0.8	p > 0.05 was significant for horizontal pleiotropy (HP) though it's not clear what they mean by this in terms of what p-value they're using	p < 5.0 x10-5	Palindromic SNPs were allowed with Minor Allele Frequency (MAF) threshold >0.3	Not discussed	Not discussed	NA	306	NA	Goodrich: None reached study-wide threshold for taxa but one SNP reached a study-wide threshold for beta-diversity in smaller subset (n=1248), Turpin: 58	Used a different p-value threshold, but unclear where exactly SNPs have come from - supplementary table 2 lists SNPs used	No	NA	IVW	MR Egger	Weighted median					Not discussed	MR-Base app	MR-Base	Not discussed	Not discussed	Not discussed	Not clear	Not clear	Beta	-1.93e-05	4.61e-05	NA	NA	NA	0.6755	NA	NA	The detailed procedure of GWAS could not be performed as we wanted, which also had influence on the accuracy of gut microbiota related SNPs	Two-sample MR approach cannot figure out the possibility that the associations discovered are pleiotropic rather than causal, and even then, one cannot not fully discard the possibility of reverse causation	Not discussed	Not discussed	Most of the GWAS information had to be sourced from original GWASs and the sources of the outcome data are not provided explicitly	Yes - they also ran a "PRS" analysis where they calculated the PRS of gut microbiota in UK Biobank and looked at the relationship between this and the "significant discovery results" using pearson's correlation and logistic analysis.	Gut microbiota	Age stopped smoking	-1.93e-05	4.61e-05	NA	NA	NA	0.6755	NA	NA
2238214110	No	No	Yes	Sex specific effect of gut microbiota on the risk of psychiatric disorders: A Mendelian randomisation study and PRS analysis using UK Biobank cohort	2021	The World Jounral of Biolofical Psychiatry	10.1080/15622975.2021.1878428	Xin Qi	Feng Zhang	fzhxjtu@mail.xjtu.edu.cn	School of Public Health, Health Science Center, Xi’an Jiaotong University, No. 76 Yan Ta West Road, Xi’an, 710061, P. R. China	A two-stage study was performed to investigate the relationships between gut microbiota and brain-related diseases/traits, and evaluate the potential sex specific effects of gut microbiota	The relationships between gut microbiota and brain-related diseases/traits remains not fully understood	Two-sample	Mental health	Operative procedures - secondary OPCS: A84.7 Sleep studies NEC	Brain	UKB-b:7164	MR-Base / IEUOpenGWAS	NA	NA	NA	NA	NA	NA	Numbers not presented in the manuscript and GWAS publication not referenced and some IDs do not match with those in MR-Base	Not clear - may be continuous or case-control	NA	Gut microbiome	Gut microbiota	Goodrich 2016 and Turpin 2016	Not discussed	Both	4292	2687	Study states that there are 2731 subjects in the Goodrich 2016 paper, however the Goodrich paper states there are 1126 participants	Healthy	Goodrich: not mentioned but likely Europen, Turpin: European (from Canada, Isreal, and United States, with 100% "Caucasian"); First degree relatives of subjects with Crohn's disease	Not discussed	IMPUTE version 2 or HumanCoreExome-12v1.1 chip (Illumina) was used to genotype and impute for individuals	Minimum LD Rsq value is p > 0.8	p > 0.05 was significant for horizontal pleiotropy (HP) though it's not clear what they mean by this in terms of what p-value they're using	p < 5.0 x10-5	Palindromic SNPs were allowed with Minor Allele Frequency (MAF) threshold >0.3	Not discussed	Not discussed	NA	306	NA	Goodrich: None reached study-wide threshold for taxa but one SNP reached a study-wide threshold for beta-diversity in smaller subset (n=1248), Turpin: 58	Used a different p-value threshold, but unclear where exactly SNPs have come from - supplementary table 2 lists SNPs used	No	NA	IVW	MR Egger	Weighted median					Not discussed	MR-Base app	MR-Base	Not discussed	Not discussed	Not discussed	Not clear	Not clear	Beta	-7.43e-08	1.77e-07	NA	NA	NA	0.6755	NA	NA	The detailed procedure of GWAS could not be performed as we wanted, which also had influence on the accuracy of gut microbiota related SNPs	Two-sample MR approach cannot figure out the possibility that the associations discovered are pleiotropic rather than causal, and even then, one cannot not fully discard the possibility of reverse causation	Not discussed	Not discussed	Most of the GWAS information had to be sourced from original GWASs and the sources of the outcome data are not provided explicitly	Yes - they also ran a "PRS" analysis where they calculated the PRS of gut microbiota in UK Biobank and looked at the relationship between this and the "significant discovery results" using pearson's correlation and logistic analysis.	Gut microbiota	Operative procedures - secondary OPCS: A84.7 Sleep studies NEC	-7.43e-08	1.77e-07	NA	NA	NA	0.6755	NA	NA
2238214110	No	No	Yes	Sex specific effect of gut microbiota on the risk of psychiatric disorders: A Mendelian randomisation study and PRS analysis using UK Biobank cohort	2021	The World Jounral of Biolofical Psychiatry	10.1080/15622975.2021.1878428	Xin Qi	Feng Zhang	fzhxjtu@mail.xjtu.edu.cn	School of Public Health, Health Science Center, Xi’an Jiaotong University, No. 76 Yan Ta West Road, Xi’an, 710061, P. R. China	A two-stage study was performed to investigate the relationships between gut microbiota and brain-related diseases/traits, and evaluate the potential sex specific effects of gut microbiota	The relationships between gut microbiota and brain-related diseases/traits remains not fully understood	Two-sample	Mental health	Average weekly spirits intake	Brain	UKB-a:29	MR-Base / IEUOpenGWAS	NA	NA	NA	NA	NA	NA	Numbers not presented in the manuscript and GWAS publication not referenced and some IDs do not match with those in MR-Base	Not clear - may be continuous or case-control	NA	Gut microbiome	Gut microbiota	Goodrich 2016 and Turpin 2016	Not discussed	Both	4292	2687	Study states that there are 2731 subjects in the Goodrich 2016 paper, however the Goodrich paper states there are 1126 participants	Healthy	Goodrich: not mentioned but likely Europen, Turpin: European (from Canada, Isreal, and United States, with 100% "Caucasian"); First degree relatives of subjects with Crohn's disease	Not discussed	IMPUTE version 2 or HumanCoreExome-12v1.1 chip (Illumina) was used to genotype and impute for individuals	Minimum LD Rsq value is p > 0.8	p > 0.05 was significant for horizontal pleiotropy (HP) though it's not clear what they mean by this in terms of what p-value they're using	p < 5.0 x10-5	Palindromic SNPs were allowed with Minor Allele Frequency (MAF) threshold >0.3	Not discussed	Not discussed	NA	306	NA	Goodrich: None reached study-wide threshold for taxa but one SNP reached a study-wide threshold for beta-diversity in smaller subset (n=1248), Turpin: 58	Used a different p-value threshold, but unclear where exactly SNPs have come from - supplementary table 2 lists SNPs used	No	NA	IVW	MR Egger	Weighted median					Not discussed	MR-Base app	MR-Base	Not discussed	Not discussed	Not discussed	Not clear	Not clear	Beta	-1.37e-05	3.28e-05	NA	NA	NA	0.6768	NA	NA	The detailed procedure of GWAS could not be performed as we wanted, which also had influence on the accuracy of gut microbiota related SNPs	Two-sample MR approach cannot figure out the possibility that the associations discovered are pleiotropic rather than causal, and even then, one cannot not fully discard the possibility of reverse causation	Not discussed	Not discussed	Most of the GWAS information had to be sourced from original GWASs and the sources of the outcome data are not provided explicitly	Yes - they also ran a "PRS" analysis where they calculated the PRS of gut microbiota in UK Biobank and looked at the relationship between this and the "significant discovery results" using pearson's correlation and logistic analysis.	Gut microbiota	Average weekly spirits intake	-1.37e-05	3.28e-05	NA	NA	NA	0.6768	NA	NA
2238214110	No	No	Yes	Sex specific effect of gut microbiota on the risk of psychiatric disorders: A Mendelian randomisation study and PRS analysis using UK Biobank cohort	2021	The World Jounral of Biolofical Psychiatry	10.1080/15622975.2021.1878428	Xin Qi	Feng Zhang	fzhxjtu@mail.xjtu.edu.cn	School of Public Health, Health Science Center, Xi’an Jiaotong University, No. 76 Yan Ta West Road, Xi’an, 710061, P. R. China	A two-stage study was performed to investigate the relationships between gut microbiota and brain-related diseases/traits, and evaluate the potential sex specific effects of gut microbiota	The relationships between gut microbiota and brain-related diseases/traits remains not fully understood	Two-sample	Mental health	Ever depressed for a whole week	Brain	UKB-a:373	MR-Base / IEUOpenGWAS	NA	NA	NA	NA	NA	NA	Numbers not presented in the manuscript and GWAS publication not referenced and some IDs do not match with those in MR-Base	Not clear - may be continuous or case-control	NA	Gut microbiome	Gut microbiota	Goodrich 2016 and Turpin 2016	Not discussed	Both	4292	2687	Study states that there are 2731 subjects in the Goodrich 2016 paper, however the Goodrich paper states there are 1126 participants	Healthy	Goodrich: not mentioned but likely Europen, Turpin: European (from Canada, Isreal, and United States, with 100% "Caucasian"); First degree relatives of subjects with Crohn's disease	Not discussed	IMPUTE version 2 or HumanCoreExome-12v1.1 chip (Illumina) was used to genotype and impute for individuals	Minimum LD Rsq value is p > 0.8	p > 0.05 was significant for horizontal pleiotropy (HP) though it's not clear what they mean by this in terms of what p-value they're using	p < 5.0 x10-5	Palindromic SNPs were allowed with Minor Allele Frequency (MAF) threshold >0.3	Not discussed	Not discussed	NA	306	NA	Goodrich: None reached study-wide threshold for taxa but one SNP reached a study-wide threshold for beta-diversity in smaller subset (n=1248), Turpin: 58	Used a different p-value threshold, but unclear where exactly SNPs have come from - supplementary table 2 lists SNPs used	No	NA	IVW	MR Egger	Weighted median					Not discussed	MR-Base app	MR-Base	Not discussed	Not discussed	Not discussed	Not clear	Not clear	Beta	-1.05e-05	2.56e-05	NA	NA	NA	0.6813	NA	NA	The detailed procedure of GWAS could not be performed as we wanted, which also had influence on the accuracy of gut microbiota related SNPs	Two-sample MR approach cannot figure out the possibility that the associations discovered are pleiotropic rather than causal, and even then, one cannot not fully discard the possibility of reverse causation	Not discussed	Not discussed	Most of the GWAS information had to be sourced from original GWASs and the sources of the outcome data are not provided explicitly	Yes - they also ran a "PRS" analysis where they calculated the PRS of gut microbiota in UK Biobank and looked at the relationship between this and the "significant discovery results" using pearson's correlation and logistic analysis.	Gut microbiota	Ever depressed for a whole week	-1.05e-05	2.56e-05	NA	NA	NA	0.6813	NA	NA
2238214110	No	No	Yes	Sex specific effect of gut microbiota on the risk of psychiatric disorders: A Mendelian randomisation study and PRS analysis using UK Biobank cohort	2021	The World Jounral of Biolofical Psychiatry	10.1080/15622975.2021.1878428	Xin Qi	Feng Zhang	fzhxjtu@mail.xjtu.edu.cn	School of Public Health, Health Science Center, Xi’an Jiaotong University, No. 76 Yan Ta West Road, Xi’an, 710061, P. R. China	A two-stage study was performed to investigate the relationships between gut microbiota and brain-related diseases/traits, and evaluate the potential sex specific effects of gut microbiota	The relationships between gut microbiota and brain-related diseases/traits remains not fully understood	Two-sample	Mental health	Diagnoses - main ICD10: G40.8 Other epilepsy	Brain	UKB-b:3094	MR-Base / IEUOpenGWAS	NA	NA	NA	NA	NA	NA	Numbers not presented in the manuscript and GWAS publication not referenced and some IDs do not match with those in MR-Base	Not clear - may be continuous or case-control	NA	Gut microbiome	Gut microbiota	Goodrich 2016 and Turpin 2016	Not discussed	Both	4292	2687	Study states that there are 2731 subjects in the Goodrich 2016 paper, however the Goodrich paper states there are 1126 participants	Healthy	Goodrich: not mentioned but likely Europen, Turpin: European (from Canada, Isreal, and United States, with 100% "Caucasian"); First degree relatives of subjects with Crohn's disease	Not discussed	IMPUTE version 2 or HumanCoreExome-12v1.1 chip (Illumina) was used to genotype and impute for individuals	Minimum LD Rsq value is p > 0.8	p > 0.05 was significant for horizontal pleiotropy (HP) though it's not clear what they mean by this in terms of what p-value they're using	p < 5.0 x10-5	Palindromic SNPs were allowed with Minor Allele Frequency (MAF) threshold >0.3	Not discussed	Not discussed	NA	306	NA	Goodrich: None reached study-wide threshold for taxa but one SNP reached a study-wide threshold for beta-diversity in smaller subset (n=1248), Turpin: 58	Used a different p-value threshold, but unclear where exactly SNPs have come from - supplementary table 2 lists SNPs used	No	NA	IVW	MR Egger	Weighted median					Not discussed	MR-Base app	MR-Base	Not discussed	Not discussed	Not discussed	Not clear	Not clear	Beta	6.24e-08	1.53e-07	NA	NA	NA	0.6825	NA	NA	The detailed procedure of GWAS could not be performed as we wanted, which also had influence on the accuracy of gut microbiota related SNPs	Two-sample MR approach cannot figure out the possibility that the associations discovered are pleiotropic rather than causal, and even then, one cannot not fully discard the possibility of reverse causation	Not discussed	Not discussed	Most of the GWAS information had to be sourced from original GWASs and the sources of the outcome data are not provided explicitly	Yes - they also ran a "PRS" analysis where they calculated the PRS of gut microbiota in UK Biobank and looked at the relationship between this and the "significant discovery results" using pearson's correlation and logistic analysis.	Gut microbiota	Diagnoses - main ICD10: G40.8 Other epilepsy	6.24e-08	1.53e-07	NA	NA	NA	0.6825	NA	NA
2238214110	No	No	Yes	Sex specific effect of gut microbiota on the risk of psychiatric disorders: A Mendelian randomisation study and PRS analysis using UK Biobank cohort	2021	The World Jounral of Biolofical Psychiatry	10.1080/15622975.2021.1878428	Xin Qi	Feng Zhang	fzhxjtu@mail.xjtu.edu.cn	School of Public Health, Health Science Center, Xi’an Jiaotong University, No. 76 Yan Ta West Road, Xi’an, 710061, P. R. China	A two-stage study was performed to investigate the relationships between gut microbiota and brain-related diseases/traits, and evaluate the potential sex specific effects of gut microbiota	The relationships between gut microbiota and brain-related diseases/traits remains not fully understood	Two-sample	Mental health	Amyotrophic lateral sclerosis	Brain	1085	MR-Base / IEUOpenGWAS	NA	NA	NA	NA	NA	NA	Numbers not presented in the manuscript and GWAS publication not referenced and some IDs do not match with those in MR-Base	Not clear - may be continuous or case-control	NA	Gut microbiome	Gut microbiota	Goodrich 2016 and Turpin 2016	Not discussed	Both	4292	2687	Study states that there are 2731 subjects in the Goodrich 2016 paper, however the Goodrich paper states there are 1126 participants	Healthy	Goodrich: not mentioned but likely Europen, Turpin: European (from Canada, Isreal, and United States, with 100% "Caucasian"); First degree relatives of subjects with Crohn's disease	Not discussed	IMPUTE version 2 or HumanCoreExome-12v1.1 chip (Illumina) was used to genotype and impute for individuals	Minimum LD Rsq value is p > 0.8	p > 0.05 was significant for horizontal pleiotropy (HP) though it's not clear what they mean by this in terms of what p-value they're using	p < 5.0 x10-5	Palindromic SNPs were allowed with Minor Allele Frequency (MAF) threshold >0.3	Not discussed	Not discussed	NA	306	NA	Goodrich: None reached study-wide threshold for taxa but one SNP reached a study-wide threshold for beta-diversity in smaller subset (n=1248), Turpin: 58	Used a different p-value threshold, but unclear where exactly SNPs have come from - supplementary table 2 lists SNPs used	No	NA	IVW	MR Egger	Weighted median					Not discussed	MR-Base app	MR-Base	Not discussed	Not discussed	Not discussed	Not clear	Not clear	Beta	-1.71e-05	4.21e-05	NA	NA	NA	0.6845	NA	NA	The detailed procedure of GWAS could not be performed as we wanted, which also had influence on the accuracy of gut microbiota related SNPs	Two-sample MR approach cannot figure out the possibility that the associations discovered are pleiotropic rather than causal, and even then, one cannot not fully discard the possibility of reverse causation	Not discussed	Not discussed	Most of the GWAS information had to be sourced from original GWASs and the sources of the outcome data are not provided explicitly	Yes - they also ran a "PRS" analysis where they calculated the PRS of gut microbiota in UK Biobank and looked at the relationship between this and the "significant discovery results" using pearson's correlation and logistic analysis.	Gut microbiota	Amyotrophic lateral sclerosis	-1.71e-05	4.21e-05	NA	NA	NA	0.6845	NA	NA
2238214110	No	No	Yes	Sex specific effect of gut microbiota on the risk of psychiatric disorders: A Mendelian randomisation study and PRS analysis using UK Biobank cohort	2021	The World Jounral of Biolofical Psychiatry	10.1080/15622975.2021.1878428	Xin Qi	Feng Zhang	fzhxjtu@mail.xjtu.edu.cn	School of Public Health, Health Science Center, Xi’an Jiaotong University, No. 76 Yan Ta West Road, Xi’an, 710061, P. R. China	A two-stage study was performed to investigate the relationships between gut microbiota and brain-related diseases/traits, and evaluate the potential sex specific effects of gut microbiota	The relationships between gut microbiota and brain-related diseases/traits remains not fully understood	Two-sample	Mental health	Autism	Brain	802	MR-Base / IEUOpenGWAS	NA	NA	NA	NA	NA	NA	Numbers not presented in the manuscript and GWAS publication not referenced and some IDs do not match with those in MR-Base	Not clear - may be continuous or case-control	NA	Gut microbiome	Gut microbiota	Goodrich 2016 and Turpin 2016	Not discussed	Both	4292	2687	Study states that there are 2731 subjects in the Goodrich 2016 paper, however the Goodrich paper states there are 1126 participants	Healthy	Goodrich: not mentioned but likely Europen, Turpin: European (from Canada, Isreal, and United States, with 100% "Caucasian"); First degree relatives of subjects with Crohn's disease	Not discussed	IMPUTE version 2 or HumanCoreExome-12v1.1 chip (Illumina) was used to genotype and impute for individuals	Minimum LD Rsq value is p > 0.8	p > 0.05 was significant for horizontal pleiotropy (HP) though it's not clear what they mean by this in terms of what p-value they're using	p < 5.0 x10-5	Palindromic SNPs were allowed with Minor Allele Frequency (MAF) threshold >0.3	Not discussed	Not discussed	NA	306	NA	Goodrich: None reached study-wide threshold for taxa but one SNP reached a study-wide threshold for beta-diversity in smaller subset (n=1248), Turpin: 58	Used a different p-value threshold, but unclear where exactly SNPs have come from - supplementary table 2 lists SNPs used	No	NA	IVW	MR Egger	Weighted median					Not discussed	MR-Base app	MR-Base	Not discussed	Not discussed	Not discussed	Not clear	Not clear	Beta	0.000133	0.000332	NA	NA	NA	0.6876	NA	NA	The detailed procedure of GWAS could not be performed as we wanted, which also had influence on the accuracy of gut microbiota related SNPs	Two-sample MR approach cannot figure out the possibility that the associations discovered are pleiotropic rather than causal, and even then, one cannot not fully discard the possibility of reverse causation	Not discussed	Not discussed	Most of the GWAS information had to be sourced from original GWASs and the sources of the outcome data are not provided explicitly	Yes - they also ran a "PRS" analysis where they calculated the PRS of gut microbiota in UK Biobank and looked at the relationship between this and the "significant discovery results" using pearson's correlation and logistic analysis.	Gut microbiota	Autism	0.000133	0.000332	NA	NA	NA	0.6876	NA	NA
2238214110	No	No	Yes	Sex specific effect of gut microbiota on the risk of psychiatric disorders: A Mendelian randomisation study and PRS analysis using UK Biobank cohort	2021	The World Jounral of Biolofical Psychiatry	10.1080/15622975.2021.1878428	Xin Qi	Feng Zhang	fzhxjtu@mail.xjtu.edu.cn	School of Public Health, Health Science Center, Xi’an Jiaotong University, No. 76 Yan Ta West Road, Xi’an, 710061, P. R. China	A two-stage study was performed to investigate the relationships between gut microbiota and brain-related diseases/traits, and evaluate the potential sex specific effects of gut microbiota	The relationships between gut microbiota and brain-related diseases/traits remains not fully understood	Two-sample	Mental health	Diagnoses - secondary ICD10: F60.9 Personality disorder, unspecified	Brain	UKB-b:15390	MR-Base / IEUOpenGWAS	NA	NA	NA	NA	NA	NA	Numbers not presented in the manuscript and GWAS publication not referenced and some IDs do not match with those in MR-Base	Not clear - may be continuous or case-control	NA	Gut microbiome	Gut microbiota	Goodrich 2016 and Turpin 2016	Not discussed	Both	4292	2687	Study states that there are 2731 subjects in the Goodrich 2016 paper, however the Goodrich paper states there are 1126 participants	Healthy	Goodrich: not mentioned but likely Europen, Turpin: European (from Canada, Isreal, and United States, with 100% "Caucasian"); First degree relatives of subjects with Crohn's disease	Not discussed	IMPUTE version 2 or HumanCoreExome-12v1.1 chip (Illumina) was used to genotype and impute for individuals	Minimum LD Rsq value is p > 0.8	p > 0.05 was significant for horizontal pleiotropy (HP) though it's not clear what they mean by this in terms of what p-value they're using	p < 5.0 x10-5	Palindromic SNPs were allowed with Minor Allele Frequency (MAF) threshold >0.3	Not discussed	Not discussed	NA	306	NA	Goodrich: None reached study-wide threshold for taxa but one SNP reached a study-wide threshold for beta-diversity in smaller subset (n=1248), Turpin: 58	Used a different p-value threshold, but unclear where exactly SNPs have come from - supplementary table 2 lists SNPs used	No	NA	IVW	MR Egger	Weighted median					Not discussed	MR-Base app	MR-Base	Not discussed	Not discussed	Not discussed	Not clear	Not clear	Beta	-1.41e-07	3.54e-07	NA	NA	NA	0.6893	NA	NA	The detailed procedure of GWAS could not be performed as we wanted, which also had influence on the accuracy of gut microbiota related SNPs	Two-sample MR approach cannot figure out the possibility that the associations discovered are pleiotropic rather than causal, and even then, one cannot not fully discard the possibility of reverse causation	Not discussed	Not discussed	Most of the GWAS information had to be sourced from original GWASs and the sources of the outcome data are not provided explicitly	Yes - they also ran a "PRS" analysis where they calculated the PRS of gut microbiota in UK Biobank and looked at the relationship between this and the "significant discovery results" using pearson's correlation and logistic analysis.	Gut microbiota	Diagnoses - secondary ICD10: F60.9 Personality disorder, unspecified	-1.41e-07	3.54e-07	NA	NA	NA	0.6893	NA	NA
2238214110	No	No	Yes	Sex specific effect of gut microbiota on the risk of psychiatric disorders: A Mendelian randomisation study and PRS analysis using UK Biobank cohort	2021	The World Jounral of Biolofical Psychiatry	10.1080/15622975.2021.1878428	Xin Qi	Feng Zhang	fzhxjtu@mail.xjtu.edu.cn	School of Public Health, Health Science Center, Xi’an Jiaotong University, No. 76 Yan Ta West Road, Xi’an, 710061, P. R. China	A two-stage study was performed to investigate the relationships between gut microbiota and brain-related diseases/traits, and evaluate the potential sex specific effects of gut microbiota	The relationships between gut microbiota and brain-related diseases/traits remains not fully understood	Two-sample	Mental health	Other alcohol intake	Brain	UKB-b:12901	MR-Base / IEUOpenGWAS	NA	NA	NA	NA	NA	NA	Numbers not presented in the manuscript and GWAS publication not referenced and some IDs do not match with those in MR-Base	Not clear - may be continuous or case-control	NA	Gut microbiome	Gut microbiota	Goodrich 2016 and Turpin 2016	Not discussed	Both	4292	2687	Study states that there are 2731 subjects in the Goodrich 2016 paper, however the Goodrich paper states there are 1126 participants	Healthy	Goodrich: not mentioned but likely Europen, Turpin: European (from Canada, Isreal, and United States, with 100% "Caucasian"); First degree relatives of subjects with Crohn's disease	Not discussed	IMPUTE version 2 or HumanCoreExome-12v1.1 chip (Illumina) was used to genotype and impute for individuals	Minimum LD Rsq value is p > 0.8	p > 0.05 was significant for horizontal pleiotropy (HP) though it's not clear what they mean by this in terms of what p-value they're using	p < 5.0 x10-5	Palindromic SNPs were allowed with Minor Allele Frequency (MAF) threshold >0.3	Not discussed	Not discussed	NA	306	NA	Goodrich: None reached study-wide threshold for taxa but one SNP reached a study-wide threshold for beta-diversity in smaller subset (n=1248), Turpin: 58	Used a different p-value threshold, but unclear where exactly SNPs have come from - supplementary table 2 lists SNPs used	No	NA	IVW	MR Egger	Weighted median					Not discussed	MR-Base app	MR-Base	Not discussed	Not discussed	Not discussed	Not clear	Not clear	Beta	6.73e-06	1.7e-05	NA	NA	NA	0.693	NA	NA	The detailed procedure of GWAS could not be performed as we wanted, which also had influence on the accuracy of gut microbiota related SNPs	Two-sample MR approach cannot figure out the possibility that the associations discovered are pleiotropic rather than causal, and even then, one cannot not fully discard the possibility of reverse causation	Not discussed	Not discussed	Most of the GWAS information had to be sourced from original GWASs and the sources of the outcome data are not provided explicitly	Yes - they also ran a "PRS" analysis where they calculated the PRS of gut microbiota in UK Biobank and looked at the relationship between this and the "significant discovery results" using pearson's correlation and logistic analysis.	Gut microbiota	Other alcohol intake	6.73e-06	1.7e-05	NA	NA	NA	0.693	NA	NA
2238214110	No	No	Yes	Sex specific effect of gut microbiota on the risk of psychiatric disorders: A Mendelian randomisation study and PRS analysis using UK Biobank cohort	2021	The World Jounral of Biolofical Psychiatry	10.1080/15622975.2021.1878428	Xin Qi	Feng Zhang	fzhxjtu@mail.xjtu.edu.cn	School of Public Health, Health Science Center, Xi’an Jiaotong University, No. 76 Yan Ta West Road, Xi’an, 710061, P. R. China	A two-stage study was performed to investigate the relationships between gut microbiota and brain-related diseases/traits, and evaluate the potential sex specific effects of gut microbiota	The relationships between gut microbiota and brain-related diseases/traits remains not fully understood	Two-sample	Mental health	Diagnoses - main ICD10: F32.0 Mild depressive episode	Brain	UKB-b:1086	MR-Base / IEUOpenGWAS	NA	NA	NA	NA	NA	NA	Numbers not presented in the manuscript and GWAS publication not referenced and some IDs do not match with those in MR-Base	Not clear - may be continuous or case-control	NA	Gut microbiome	Gut microbiota	Goodrich 2016 and Turpin 2016	Not discussed	Both	4292	2687	Study states that there are 2731 subjects in the Goodrich 2016 paper, however the Goodrich paper states there are 1126 participants	Healthy	Goodrich: not mentioned but likely Europen, Turpin: European (from Canada, Isreal, and United States, with 100% "Caucasian"); First degree relatives of subjects with Crohn's disease	Not discussed	IMPUTE version 2 or HumanCoreExome-12v1.1 chip (Illumina) was used to genotype and impute for individuals	Minimum LD Rsq value is p > 0.8	p > 0.05 was significant for horizontal pleiotropy (HP) though it's not clear what they mean by this in terms of what p-value they're using	p < 5.0 x10-5	Palindromic SNPs were allowed with Minor Allele Frequency (MAF) threshold >0.3	Not discussed	Not discussed	NA	306	NA	Goodrich: None reached study-wide threshold for taxa but one SNP reached a study-wide threshold for beta-diversity in smaller subset (n=1248), Turpin: 58	Used a different p-value threshold, but unclear where exactly SNPs have come from - supplementary table 2 lists SNPs used	No	NA	IVW	MR Egger	Weighted median					Not discussed	MR-Base app	MR-Base	Not discussed	Not discussed	Not discussed	Not clear	Not clear	Beta	-1.11e-07	2.82e-07	NA	NA	NA	0.6932	NA	NA	The detailed procedure of GWAS could not be performed as we wanted, which also had influence on the accuracy of gut microbiota related SNPs	Two-sample MR approach cannot figure out the possibility that the associations discovered are pleiotropic rather than causal, and even then, one cannot not fully discard the possibility of reverse causation	Not discussed	Not discussed	Most of the GWAS information had to be sourced from original GWASs and the sources of the outcome data are not provided explicitly	Yes - they also ran a "PRS" analysis where they calculated the PRS of gut microbiota in UK Biobank and looked at the relationship between this and the "significant discovery results" using pearson's correlation and logistic analysis.	Gut microbiota	Diagnoses - main ICD10: F32.0 Mild depressive episode	-1.11e-07	2.82e-07	NA	NA	NA	0.6932	NA	NA
2238214110	No	No	Yes	Sex specific effect of gut microbiota on the risk of psychiatric disorders: A Mendelian randomisation study and PRS analysis using UK Biobank cohort	2021	The World Jounral of Biolofical Psychiatry	10.1080/15622975.2021.1878428	Xin Qi	Feng Zhang	fzhxjtu@mail.xjtu.edu.cn	School of Public Health, Health Science Center, Xi’an Jiaotong University, No. 76 Yan Ta West Road, Xi’an, 710061, P. R. China	A two-stage study was performed to investigate the relationships between gut microbiota and brain-related diseases/traits, and evaluate the potential sex specific effects of gut microbiota	The relationships between gut microbiota and brain-related diseases/traits remains not fully understood	Two-sample	Mental health	Average weekly red wine intake	Brain	UKB-a:26	MR-Base / IEUOpenGWAS	NA	NA	NA	NA	NA	NA	Numbers not presented in the manuscript and GWAS publication not referenced and some IDs do not match with those in MR-Base	Not clear - may be continuous or case-control	NA	Gut microbiome	Gut microbiota	Goodrich 2016 and Turpin 2016	Not discussed	Both	4292	2687	Study states that there are 2731 subjects in the Goodrich 2016 paper, however the Goodrich paper states there are 1126 participants	Healthy	Goodrich: not mentioned but likely Europen, Turpin: European (from Canada, Isreal, and United States, with 100% "Caucasian"); First degree relatives of subjects with Crohn's disease	Not discussed	IMPUTE version 2 or HumanCoreExome-12v1.1 chip (Illumina) was used to genotype and impute for individuals	Minimum LD Rsq value is p > 0.8	p > 0.05 was significant for horizontal pleiotropy (HP) though it's not clear what they mean by this in terms of what p-value they're using	p < 5.0 x10-5	Palindromic SNPs were allowed with Minor Allele Frequency (MAF) threshold >0.3	Not discussed	Not discussed	NA	306	NA	Goodrich: None reached study-wide threshold for taxa but one SNP reached a study-wide threshold for beta-diversity in smaller subset (n=1248), Turpin: 58	Used a different p-value threshold, but unclear where exactly SNPs have come from - supplementary table 2 lists SNPs used	No	NA	IVW	MR Egger	Weighted median					Not discussed	MR-Base app	MR-Base	Not discussed	Not discussed	Not discussed	Not clear	Not clear	Beta	1.27e-05	3.24e-05	NA	NA	NA	0.6961	NA	NA	The detailed procedure of GWAS could not be performed as we wanted, which also had influence on the accuracy of gut microbiota related SNPs	Two-sample MR approach cannot figure out the possibility that the associations discovered are pleiotropic rather than causal, and even then, one cannot not fully discard the possibility of reverse causation	Not discussed	Not discussed	Most of the GWAS information had to be sourced from original GWASs and the sources of the outcome data are not provided explicitly	Yes - they also ran a "PRS" analysis where they calculated the PRS of gut microbiota in UK Biobank and looked at the relationship between this and the "significant discovery results" using pearson's correlation and logistic analysis.	Gut microbiota	Average weekly red wine intake	1.27e-05	3.24e-05	NA	NA	NA	0.6961	NA	NA
2238214110	No	No	Yes	Sex specific effect of gut microbiota on the risk of psychiatric disorders: A Mendelian randomisation study and PRS analysis using UK Biobank cohort	2021	The World Jounral of Biolofical Psychiatry	10.1080/15622975.2021.1878428	Xin Qi	Feng Zhang	fzhxjtu@mail.xjtu.edu.cn	School of Public Health, Health Science Center, Xi’an Jiaotong University, No. 76 Yan Ta West Road, Xi’an, 710061, P. R. China	A two-stage study was performed to investigate the relationships between gut microbiota and brain-related diseases/traits, and evaluate the potential sex specific effects of gut microbiota	The relationships between gut microbiota and brain-related diseases/traits remains not fully understood	Two-sample	Mental health	Diagnoses - main ICD10: G47.3 Sleep apnoea	Brain	UKB-b:16781	MR-Base / IEUOpenGWAS	NA	NA	NA	NA	NA	NA	Numbers not presented in the manuscript and GWAS publication not referenced and some IDs do not match with those in MR-Base	Not clear - may be continuous or case-control	NA	Gut microbiome	Gut microbiota	Goodrich 2016 and Turpin 2016	Not discussed	Both	4292	2687	Study states that there are 2731 subjects in the Goodrich 2016 paper, however the Goodrich paper states there are 1126 participants	Healthy	Goodrich: not mentioned but likely Europen, Turpin: European (from Canada, Isreal, and United States, with 100% "Caucasian"); First degree relatives of subjects with Crohn's disease	Not discussed	IMPUTE version 2 or HumanCoreExome-12v1.1 chip (Illumina) was used to genotype and impute for individuals	Minimum LD Rsq value is p > 0.8	p > 0.05 was significant for horizontal pleiotropy (HP) though it's not clear what they mean by this in terms of what p-value they're using	p < 5.0 x10-5	Palindromic SNPs were allowed with Minor Allele Frequency (MAF) threshold >0.3	Not discussed	Not discussed	NA	306	NA	Goodrich: None reached study-wide threshold for taxa but one SNP reached a study-wide threshold for beta-diversity in smaller subset (n=1248), Turpin: 58	Used a different p-value threshold, but unclear where exactly SNPs have come from - supplementary table 2 lists SNPs used	No	NA	IVW	MR Egger	Weighted median					Not discussed	MR-Base app	MR-Base	Not discussed	Not discussed	Not discussed	Not clear	Not clear	Beta	-6.48e-07	1.66e-06	NA	NA	NA	0.6969	NA	NA	The detailed procedure of GWAS could not be performed as we wanted, which also had influence on the accuracy of gut microbiota related SNPs	Two-sample MR approach cannot figure out the possibility that the associations discovered are pleiotropic rather than causal, and even then, one cannot not fully discard the possibility of reverse causation	Not discussed	Not discussed	Most of the GWAS information had to be sourced from original GWASs and the sources of the outcome data are not provided explicitly	Yes - they also ran a "PRS" analysis where they calculated the PRS of gut microbiota in UK Biobank and looked at the relationship between this and the "significant discovery results" using pearson's correlation and logistic analysis.	Gut microbiota	Diagnoses - main ICD10: G47.3 Sleep apnoea	-6.48e-07	1.66e-06	NA	NA	NA	0.6969	NA	NA
2238214110	No	No	Yes	Sex specific effect of gut microbiota on the risk of psychiatric disorders: A Mendelian randomisation study and PRS analysis using UK Biobank cohort	2021	The World Jounral of Biolofical Psychiatry	10.1080/15622975.2021.1878428	Xin Qi	Feng Zhang	fzhxjtu@mail.xjtu.edu.cn	School of Public Health, Health Science Center, Xi’an Jiaotong University, No. 76 Yan Ta West Road, Xi’an, 710061, P. R. China	A two-stage study was performed to investigate the relationships between gut microbiota and brain-related diseases/traits, and evaluate the potential sex specific effects of gut microbiota	The relationships between gut microbiota and brain-related diseases/traits remains not fully understood	Two-sample	Mental health	Diagnoses - secondary ICD10: K70.1 Alcoholic hepatitis	Brain	UKB-b:16683	MR-Base / IEUOpenGWAS	NA	NA	NA	NA	NA	NA	Numbers not presented in the manuscript and GWAS publication not referenced and some IDs do not match with those in MR-Base	Not clear - may be continuous or case-control	NA	Gut microbiome	Gut microbiota	Goodrich 2016 and Turpin 2016	Not discussed	Both	4292	2687	Study states that there are 2731 subjects in the Goodrich 2016 paper, however the Goodrich paper states there are 1126 participants	Healthy	Goodrich: not mentioned but likely Europen, Turpin: European (from Canada, Isreal, and United States, with 100% "Caucasian"); First degree relatives of subjects with Crohn's disease	Not discussed	IMPUTE version 2 or HumanCoreExome-12v1.1 chip (Illumina) was used to genotype and impute for individuals	Minimum LD Rsq value is p > 0.8	p > 0.05 was significant for horizontal pleiotropy (HP) though it's not clear what they mean by this in terms of what p-value they're using	p < 5.0 x10-5	Palindromic SNPs were allowed with Minor Allele Frequency (MAF) threshold >0.3	Not discussed	Not discussed	NA	306	NA	Goodrich: None reached study-wide threshold for taxa but one SNP reached a study-wide threshold for beta-diversity in smaller subset (n=1248), Turpin: 58	Used a different p-value threshold, but unclear where exactly SNPs have come from - supplementary table 2 lists SNPs used	No	NA	IVW	MR Egger	Weighted median					Not discussed	MR-Base app	MR-Base	Not discussed	Not discussed	Not discussed	Not clear	Not clear	Beta	9.48e-08	2.45e-07	NA	NA	NA	0.6988	NA	NA	The detailed procedure of GWAS could not be performed as we wanted, which also had influence on the accuracy of gut microbiota related SNPs	Two-sample MR approach cannot figure out the possibility that the associations discovered are pleiotropic rather than causal, and even then, one cannot not fully discard the possibility of reverse causation	Not discussed	Not discussed	Most of the GWAS information had to be sourced from original GWASs and the sources of the outcome data are not provided explicitly	Yes - they also ran a "PRS" analysis where they calculated the PRS of gut microbiota in UK Biobank and looked at the relationship between this and the "significant discovery results" using pearson's correlation and logistic analysis.	Gut microbiota	Diagnoses - secondary ICD10: K70.1 Alcoholic hepatitis	9.48e-08	2.45e-07	NA	NA	NA	0.6988	NA	NA
2238214110	No	No	Yes	Sex specific effect of gut microbiota on the risk of psychiatric disorders: A Mendelian randomisation study and PRS analysis using UK Biobank cohort	2021	The World Jounral of Biolofical Psychiatry	10.1080/15622975.2021.1878428	Xin Qi	Feng Zhang	fzhxjtu@mail.xjtu.edu.cn	School of Public Health, Health Science Center, Xi’an Jiaotong University, No. 76 Yan Ta West Road, Xi’an, 710061, P. R. China	A two-stage study was performed to investigate the relationships between gut microbiota and brain-related diseases/traits, and evaluate the potential sex specific effects of gut microbiota	The relationships between gut microbiota and brain-related diseases/traits remains not fully understood	Two-sample	Mental health	Pack years adult smoking as proportion of life span exposed to smoking PREVIEW ONLY	Brain	UKB-a:238	MR-Base / IEUOpenGWAS	NA	NA	NA	NA	NA	NA	Numbers not presented in the manuscript and GWAS publication not referenced and some IDs do not match with those in MR-Base	Not clear - may be continuous or case-control	NA	Gut microbiome	Gut microbiota	Goodrich 2016 and Turpin 2016	Not discussed	Both	4292	2687	Study states that there are 2731 subjects in the Goodrich 2016 paper, however the Goodrich paper states there are 1126 participants	Healthy	Goodrich: not mentioned but likely Europen, Turpin: European (from Canada, Isreal, and United States, with 100% "Caucasian"); First degree relatives of subjects with Crohn's disease	Not discussed	IMPUTE version 2 or HumanCoreExome-12v1.1 chip (Illumina) was used to genotype and impute for individuals	Minimum LD Rsq value is p > 0.8	p > 0.05 was significant for horizontal pleiotropy (HP) though it's not clear what they mean by this in terms of what p-value they're using	p < 5.0 x10-5	Palindromic SNPs were allowed with Minor Allele Frequency (MAF) threshold >0.3	Not discussed	Not discussed	NA	306	NA	Goodrich: None reached study-wide threshold for taxa but one SNP reached a study-wide threshold for beta-diversity in smaller subset (n=1248), Turpin: 58	Used a different p-value threshold, but unclear where exactly SNPs have come from - supplementary table 2 lists SNPs used	No	NA	IVW	MR Egger	Weighted median					Not discussed	MR-Base app	MR-Base	Not discussed	Not discussed	Not discussed	Not clear	Not clear	Beta	-2.07e-05	5.34e-05	NA	NA	NA	0.6988	NA	NA	The detailed procedure of GWAS could not be performed as we wanted, which also had influence on the accuracy of gut microbiota related SNPs	Two-sample MR approach cannot figure out the possibility that the associations discovered are pleiotropic rather than causal, and even then, one cannot not fully discard the possibility of reverse causation	Not discussed	Not discussed	Most of the GWAS information had to be sourced from original GWASs and the sources of the outcome data are not provided explicitly	Yes - they also ran a "PRS" analysis where they calculated the PRS of gut microbiota in UK Biobank and looked at the relationship between this and the "significant discovery results" using pearson's correlation and logistic analysis.	Gut microbiota	Pack years adult smoking as proportion of life span exposed to smoking PREVIEW ONLY	-2.07e-05	5.34e-05	NA	NA	NA	0.6988	NA	NA
2238214110	No	No	Yes	Sex specific effect of gut microbiota on the risk of psychiatric disorders: A Mendelian randomisation study and PRS analysis using UK Biobank cohort	2021	The World Jounral of Biolofical Psychiatry	10.1080/15622975.2021.1878428	Xin Qi	Feng Zhang	fzhxjtu@mail.xjtu.edu.cn	School of Public Health, Health Science Center, Xi’an Jiaotong University, No. 76 Yan Ta West Road, Xi’an, 710061, P. R. China	A two-stage study was performed to investigate the relationships between gut microbiota and brain-related diseases/traits, and evaluate the potential sex specific effects of gut microbiota	The relationships between gut microbiota and brain-related diseases/traits remains not fully understood	Two-sample	Mental health	External causes: Y49.2 Other and unspecified antidepressants	Brain	UKB-b:15201	MR-Base / IEUOpenGWAS	NA	NA	NA	NA	NA	NA	Numbers not presented in the manuscript and GWAS publication not referenced and some IDs do not match with those in MR-Base	Not clear - may be continuous or case-control	NA	Gut microbiome	Gut microbiota	Goodrich 2016 and Turpin 2016	Not discussed	Both	4292	2687	Study states that there are 2731 subjects in the Goodrich 2016 paper, however the Goodrich paper states there are 1126 participants	Healthy	Goodrich: not mentioned but likely Europen, Turpin: European (from Canada, Isreal, and United States, with 100% "Caucasian"); First degree relatives of subjects with Crohn's disease	Not discussed	IMPUTE version 2 or HumanCoreExome-12v1.1 chip (Illumina) was used to genotype and impute for individuals	Minimum LD Rsq value is p > 0.8	p > 0.05 was significant for horizontal pleiotropy (HP) though it's not clear what they mean by this in terms of what p-value they're using	p < 5.0 x10-5	Palindromic SNPs were allowed with Minor Allele Frequency (MAF) threshold >0.3	Not discussed	Not discussed	NA	306	NA	Goodrich: None reached study-wide threshold for taxa but one SNP reached a study-wide threshold for beta-diversity in smaller subset (n=1248), Turpin: 58	Used a different p-value threshold, but unclear where exactly SNPs have come from - supplementary table 2 lists SNPs used	No	NA	IVW	MR Egger	Weighted median					Not discussed	MR-Base app	MR-Base	Not discussed	Not discussed	Not discussed	Not clear	Not clear	Beta	-7.71e-08	2e-07	NA	NA	NA	0.7	NA	NA	The detailed procedure of GWAS could not be performed as we wanted, which also had influence on the accuracy of gut microbiota related SNPs	Two-sample MR approach cannot figure out the possibility that the associations discovered are pleiotropic rather than causal, and even then, one cannot not fully discard the possibility of reverse causation	Not discussed	Not discussed	Most of the GWAS information had to be sourced from original GWASs and the sources of the outcome data are not provided explicitly	Yes - they also ran a "PRS" analysis where they calculated the PRS of gut microbiota in UK Biobank and looked at the relationship between this and the "significant discovery results" using pearson's correlation and logistic analysis.	Gut microbiota	External causes: Y49.2 Other and unspecified antidepressants	-7.71e-08	2e-07	NA	NA	NA	0.7	NA	NA
2238214110	No	No	Yes	Sex specific effect of gut microbiota on the risk of psychiatric disorders: A Mendelian randomisation study and PRS analysis using UK Biobank cohort	2021	The World Jounral of Biolofical Psychiatry	10.1080/15622975.2021.1878428	Xin Qi	Feng Zhang	fzhxjtu@mail.xjtu.edu.cn	School of Public Health, Health Science Center, Xi’an Jiaotong University, No. 76 Yan Ta West Road, Xi’an, 710061, P. R. China	A two-stage study was performed to investigate the relationships between gut microbiota and brain-related diseases/traits, and evaluate the potential sex specific effects of gut microbiota	The relationships between gut microbiota and brain-related diseases/traits remains not fully understood	Two-sample	Mental health	Duration to complete alphanumeric path (trail #2)	Brain	UKB-b:20140	MR-Base / IEUOpenGWAS	NA	NA	NA	NA	NA	NA	Numbers not presented in the manuscript and GWAS publication not referenced and some IDs do not match with those in MR-Base	Not clear - may be continuous or case-control	NA	Gut microbiome	Gut microbiota	Goodrich 2016 and Turpin 2016	Not discussed	Both	4292	2687	Study states that there are 2731 subjects in the Goodrich 2016 paper, however the Goodrich paper states there are 1126 participants	Healthy	Goodrich: not mentioned but likely Europen, Turpin: European (from Canada, Isreal, and United States, with 100% "Caucasian"); First degree relatives of subjects with Crohn's disease	Not discussed	IMPUTE version 2 or HumanCoreExome-12v1.1 chip (Illumina) was used to genotype and impute for individuals	Minimum LD Rsq value is p > 0.8	p > 0.05 was significant for horizontal pleiotropy (HP) though it's not clear what they mean by this in terms of what p-value they're using	p < 5.0 x10-5	Palindromic SNPs were allowed with Minor Allele Frequency (MAF) threshold >0.3	Not discussed	Not discussed	NA	306	NA	Goodrich: None reached study-wide threshold for taxa but one SNP reached a study-wide threshold for beta-diversity in smaller subset (n=1248), Turpin: 58	Used a different p-value threshold, but unclear where exactly SNPs have come from - supplementary table 2 lists SNPs used	No	NA	IVW	MR Egger	Weighted median					Not discussed	MR-Base app	MR-Base	Not discussed	Not discussed	Not discussed	Not clear	Not clear	Beta	-2.05e-05	5.32e-05	NA	NA	NA	0.7001	NA	NA	The detailed procedure of GWAS could not be performed as we wanted, which also had influence on the accuracy of gut microbiota related SNPs	Two-sample MR approach cannot figure out the possibility that the associations discovered are pleiotropic rather than causal, and even then, one cannot not fully discard the possibility of reverse causation	Not discussed	Not discussed	Most of the GWAS information had to be sourced from original GWASs and the sources of the outcome data are not provided explicitly	Yes - they also ran a "PRS" analysis where they calculated the PRS of gut microbiota in UK Biobank and looked at the relationship between this and the "significant discovery results" using pearson's correlation and logistic analysis.	Gut microbiota	Duration to complete alphanumeric path (trail #2)	-2.05e-05	5.32e-05	NA	NA	NA	0.7001	NA	NA
2238214110	No	No	Yes	Sex specific effect of gut microbiota on the risk of psychiatric disorders: A Mendelian randomisation study and PRS analysis using UK Biobank cohort	2021	The World Jounral of Biolofical Psychiatry	10.1080/15622975.2021.1878428	Xin Qi	Feng Zhang	fzhxjtu@mail.xjtu.edu.cn	School of Public Health, Health Science Center, Xi’an Jiaotong University, No. 76 Yan Ta West Road, Xi’an, 710061, P. R. China	A two-stage study was performed to investigate the relationships between gut microbiota and brain-related diseases/traits, and evaluate the potential sex specific effects of gut microbiota	The relationships between gut microbiota and brain-related diseases/traits remains not fully understood	Two-sample	Mental health	Amygdala volume	Brain	1043	MR-Base / IEUOpenGWAS	NA	NA	NA	NA	NA	NA	Numbers not presented in the manuscript and GWAS publication not referenced and some IDs do not match with those in MR-Base	Not clear - may be continuous or case-control	NA	Gut microbiome	Gut microbiota	Goodrich 2016 and Turpin 2016	Not discussed	Both	4292	2687	Study states that there are 2731 subjects in the Goodrich 2016 paper, however the Goodrich paper states there are 1126 participants	Healthy	Goodrich: not mentioned but likely Europen, Turpin: European (from Canada, Isreal, and United States, with 100% "Caucasian"); First degree relatives of subjects with Crohn's disease	Not discussed	IMPUTE version 2 or HumanCoreExome-12v1.1 chip (Illumina) was used to genotype and impute for individuals	Minimum LD Rsq value is p > 0.8	p > 0.05 was significant for horizontal pleiotropy (HP) though it's not clear what they mean by this in terms of what p-value they're using	p < 5.0 x10-5	Palindromic SNPs were allowed with Minor Allele Frequency (MAF) threshold >0.3	Not discussed	Not discussed	NA	306	NA	Goodrich: None reached study-wide threshold for taxa but one SNP reached a study-wide threshold for beta-diversity in smaller subset (n=1248), Turpin: 58	Used a different p-value threshold, but unclear where exactly SNPs have come from - supplementary table 2 lists SNPs used	No	NA	IVW	MR Egger	Weighted median					Not discussed	MR-Base app	MR-Base	Not discussed	Not discussed	Not discussed	Not clear	Not clear	Beta	-0.0111	0.029	NA	NA	NA	0.7028	NA	NA	The detailed procedure of GWAS could not be performed as we wanted, which also had influence on the accuracy of gut microbiota related SNPs	Two-sample MR approach cannot figure out the possibility that the associations discovered are pleiotropic rather than causal, and even then, one cannot not fully discard the possibility of reverse causation	Not discussed	Not discussed	Most of the GWAS information had to be sourced from original GWASs and the sources of the outcome data are not provided explicitly	Yes - they also ran a "PRS" analysis where they calculated the PRS of gut microbiota in UK Biobank and looked at the relationship between this and the "significant discovery results" using pearson's correlation and logistic analysis.	Gut microbiota	Amygdala volume	-0.0111	0.029	NA	NA	NA	0.7028	NA	NA
2238214110	No	No	Yes	Sex specific effect of gut microbiota on the risk of psychiatric disorders: A Mendelian randomisation study and PRS analysis using UK Biobank cohort	2021	The World Jounral of Biolofical Psychiatry	10.1080/15622975.2021.1878428	Xin Qi	Feng Zhang	fzhxjtu@mail.xjtu.edu.cn	School of Public Health, Health Science Center, Xi’an Jiaotong University, No. 76 Yan Ta West Road, Xi’an, 710061, P. R. China	A two-stage study was performed to investigate the relationships between gut microbiota and brain-related diseases/traits, and evaluate the potential sex specific effects of gut microbiota	The relationships between gut microbiota and brain-related diseases/traits remains not fully understood	Two-sample	Mental health	Number of cigarettes previously smoked daily	Brain	UKB-b:6019	MR-Base / IEUOpenGWAS	NA	NA	NA	NA	NA	NA	Numbers not presented in the manuscript and GWAS publication not referenced and some IDs do not match with those in MR-Base	Not clear - may be continuous or case-control	NA	Gut microbiome	Gut microbiota	Goodrich 2016 and Turpin 2016	Not discussed	Both	4292	2687	Study states that there are 2731 subjects in the Goodrich 2016 paper, however the Goodrich paper states there are 1126 participants	Healthy	Goodrich: not mentioned but likely Europen, Turpin: European (from Canada, Isreal, and United States, with 100% "Caucasian"); First degree relatives of subjects with Crohn's disease	Not discussed	IMPUTE version 2 or HumanCoreExome-12v1.1 chip (Illumina) was used to genotype and impute for individuals	Minimum LD Rsq value is p > 0.8	p > 0.05 was significant for horizontal pleiotropy (HP) though it's not clear what they mean by this in terms of what p-value they're using	p < 5.0 x10-5	Palindromic SNPs were allowed with Minor Allele Frequency (MAF) threshold >0.3	Not discussed	Not discussed	NA	306	NA	Goodrich: None reached study-wide threshold for taxa but one SNP reached a study-wide threshold for beta-diversity in smaller subset (n=1248), Turpin: 58	Used a different p-value threshold, but unclear where exactly SNPs have come from - supplementary table 2 lists SNPs used	No	NA	IVW	MR Egger	Weighted median					Not discussed	MR-Base app	MR-Base	Not discussed	Not discussed	Not discussed	Not clear	Not clear	Beta	-1.7e-05	4.5e-05	NA	NA	NA	0.7054	NA	NA	The detailed procedure of GWAS could not be performed as we wanted, which also had influence on the accuracy of gut microbiota related SNPs	Two-sample MR approach cannot figure out the possibility that the associations discovered are pleiotropic rather than causal, and even then, one cannot not fully discard the possibility of reverse causation	Not discussed	Not discussed	Most of the GWAS information had to be sourced from original GWASs and the sources of the outcome data are not provided explicitly	Yes - they also ran a "PRS" analysis where they calculated the PRS of gut microbiota in UK Biobank and looked at the relationship between this and the "significant discovery results" using pearson's correlation and logistic analysis.	Gut microbiota	Number of cigarettes previously smoked daily	-1.7e-05	4.5e-05	NA	NA	NA	0.7054	NA	NA
2238214110	No	No	Yes	Sex specific effect of gut microbiota on the risk of psychiatric disorders: A Mendelian randomisation study and PRS analysis using UK Biobank cohort	2021	The World Jounral of Biolofical Psychiatry	10.1080/15622975.2021.1878428	Xin Qi	Feng Zhang	fzhxjtu@mail.xjtu.edu.cn	School of Public Health, Health Science Center, Xi’an Jiaotong University, No. 76 Yan Ta West Road, Xi’an, 710061, P. R. China	A two-stage study was performed to investigate the relationships between gut microbiota and brain-related diseases/traits, and evaluate the potential sex specific effects of gut microbiota	The relationships between gut microbiota and brain-related diseases/traits remains not fully understood	Two-sample	Mental health	Neuroblastoma	Brain	816	MR-Base / IEUOpenGWAS	NA	NA	NA	NA	NA	NA	Numbers not presented in the manuscript and GWAS publication not referenced and some IDs do not match with those in MR-Base	Not clear - may be continuous or case-control	NA	Gut microbiome	Gut microbiota	Goodrich 2016 and Turpin 2016	Not discussed	Both	4292	2687	Study states that there are 2731 subjects in the Goodrich 2016 paper, however the Goodrich paper states there are 1126 participants	Healthy	Goodrich: not mentioned but likely Europen, Turpin: European (from Canada, Isreal, and United States, with 100% "Caucasian"); First degree relatives of subjects with Crohn's disease	Not discussed	IMPUTE version 2 or HumanCoreExome-12v1.1 chip (Illumina) was used to genotype and impute for individuals	Minimum LD Rsq value is p > 0.8	p > 0.05 was significant for horizontal pleiotropy (HP) though it's not clear what they mean by this in terms of what p-value they're using	p < 5.0 x10-5	Palindromic SNPs were allowed with Minor Allele Frequency (MAF) threshold >0.3	Not discussed	Not discussed	NA	306	NA	Goodrich: None reached study-wide threshold for taxa but one SNP reached a study-wide threshold for beta-diversity in smaller subset (n=1248), Turpin: 58	Used a different p-value threshold, but unclear where exactly SNPs have come from - supplementary table 2 lists SNPs used	No	NA	IVW	MR Egger	Weighted median					Not discussed	MR-Base app	MR-Base	Not discussed	Not discussed	Not discussed	Not clear	Not clear	Beta	-0.000218	0.000577	NA	NA	NA	0.7062	NA	NA	The detailed procedure of GWAS could not be performed as we wanted, which also had influence on the accuracy of gut microbiota related SNPs	Two-sample MR approach cannot figure out the possibility that the associations discovered are pleiotropic rather than causal, and even then, one cannot not fully discard the possibility of reverse causation	Not discussed	Not discussed	Most of the GWAS information had to be sourced from original GWASs and the sources of the outcome data are not provided explicitly	Yes - they also ran a "PRS" analysis where they calculated the PRS of gut microbiota in UK Biobank and looked at the relationship between this and the "significant discovery results" using pearson's correlation and logistic analysis.	Gut microbiota	Neuroblastoma	-0.000218	0.000577	NA	NA	NA	0.7062	NA	NA
2238214110	No	No	Yes	Sex specific effect of gut microbiota on the risk of psychiatric disorders: A Mendelian randomisation study and PRS analysis using UK Biobank cohort	2021	The World Jounral of Biolofical Psychiatry	10.1080/15622975.2021.1878428	Xin Qi	Feng Zhang	fzhxjtu@mail.xjtu.edu.cn	School of Public Health, Health Science Center, Xi’an Jiaotong University, No. 76 Yan Ta West Road, Xi’an, 710061, P. R. China	A two-stage study was performed to investigate the relationships between gut microbiota and brain-related diseases/traits, and evaluate the potential sex specific effects of gut microbiota	The relationships between gut microbiota and brain-related diseases/traits remains not fully understood	Two-sample	Mental health	Diagnoses - main ICD9: 7805 Sleep disturbances	Brain	UKB-b:15518	MR-Base / IEUOpenGWAS	NA	NA	NA	NA	NA	NA	Numbers not presented in the manuscript and GWAS publication not referenced and some IDs do not match with those in MR-Base	Not clear - may be continuous or case-control	NA	Gut microbiome	Gut microbiota	Goodrich 2016 and Turpin 2016	Not discussed	Both	4292	2687	Study states that there are 2731 subjects in the Goodrich 2016 paper, however the Goodrich paper states there are 1126 participants	Healthy	Goodrich: not mentioned but likely Europen, Turpin: European (from Canada, Isreal, and United States, with 100% "Caucasian"); First degree relatives of subjects with Crohn's disease	Not discussed	IMPUTE version 2 or HumanCoreExome-12v1.1 chip (Illumina) was used to genotype and impute for individuals	Minimum LD Rsq value is p > 0.8	p > 0.05 was significant for horizontal pleiotropy (HP) though it's not clear what they mean by this in terms of what p-value they're using	p < 5.0 x10-5	Palindromic SNPs were allowed with Minor Allele Frequency (MAF) threshold >0.3	Not discussed	Not discussed	NA	306	NA	Goodrich: None reached study-wide threshold for taxa but one SNP reached a study-wide threshold for beta-diversity in smaller subset (n=1248), Turpin: 58	Used a different p-value threshold, but unclear where exactly SNPs have come from - supplementary table 2 lists SNPs used	No	NA	IVW	MR Egger	Weighted median					Not discussed	MR-Base app	MR-Base	Not discussed	Not discussed	Not discussed	Not clear	Not clear	Beta	6.62e-08	1.8e-07	NA	NA	NA	0.7134	NA	NA	The detailed procedure of GWAS could not be performed as we wanted, which also had influence on the accuracy of gut microbiota related SNPs	Two-sample MR approach cannot figure out the possibility that the associations discovered are pleiotropic rather than causal, and even then, one cannot not fully discard the possibility of reverse causation	Not discussed	Not discussed	Most of the GWAS information had to be sourced from original GWASs and the sources of the outcome data are not provided explicitly	Yes - they also ran a "PRS" analysis where they calculated the PRS of gut microbiota in UK Biobank and looked at the relationship between this and the "significant discovery results" using pearson's correlation and logistic analysis.	Gut microbiota	Diagnoses - main ICD9: 7805 Sleep disturbances	6.62e-08	1.8e-07	NA	NA	NA	0.7134	NA	NA
2238214110	No	No	Yes	Sex specific effect of gut microbiota on the risk of psychiatric disorders: A Mendelian randomisation study and PRS analysis using UK Biobank cohort	2021	The World Jounral of Biolofical Psychiatry	10.1080/15622975.2021.1878428	Xin Qi	Feng Zhang	fzhxjtu@mail.xjtu.edu.cn	School of Public Health, Health Science Center, Xi’an Jiaotong University, No. 76 Yan Ta West Road, Xi’an, 710061, P. R. China	A two-stage study was performed to investigate the relationships between gut microbiota and brain-related diseases/traits, and evaluate the potential sex specific effects of gut microbiota	The relationships between gut microbiota and brain-related diseases/traits remains not fully understood	Two-sample	Mental health	Subjective well being	Brain	1018	MR-Base / IEUOpenGWAS	NA	NA	NA	NA	NA	NA	Numbers not presented in the manuscript and GWAS publication not referenced and some IDs do not match with those in MR-Base	Not clear - may be continuous or case-control	NA	Gut microbiome	Gut microbiota	Goodrich 2016 and Turpin 2016	Not discussed	Both	4292	2687	Study states that there are 2731 subjects in the Goodrich 2016 paper, however the Goodrich paper states there are 1126 participants	Healthy	Goodrich: not mentioned but likely Europen, Turpin: European (from Canada, Isreal, and United States, with 100% "Caucasian"); First degree relatives of subjects with Crohn's disease	Not discussed	IMPUTE version 2 or HumanCoreExome-12v1.1 chip (Illumina) was used to genotype and impute for individuals	Minimum LD Rsq value is p > 0.8	p > 0.05 was significant for horizontal pleiotropy (HP) though it's not clear what they mean by this in terms of what p-value they're using	p < 5.0 x10-5	Palindromic SNPs were allowed with Minor Allele Frequency (MAF) threshold >0.3	Not discussed	Not discussed	NA	306	NA	Goodrich: None reached study-wide threshold for taxa but one SNP reached a study-wide threshold for beta-diversity in smaller subset (n=1248), Turpin: 58	Used a different p-value threshold, but unclear where exactly SNPs have come from - supplementary table 2 lists SNPs used	No	NA	IVW	MR Egger	Weighted median					Not discussed	MR-Base app	MR-Base	Not discussed	Not discussed	Not discussed	Not clear	Not clear	Beta	1.45e-05	3.95e-05	NA	NA	NA	0.7136	NA	NA	The detailed procedure of GWAS could not be performed as we wanted, which also had influence on the accuracy of gut microbiota related SNPs	Two-sample MR approach cannot figure out the possibility that the associations discovered are pleiotropic rather than causal, and even then, one cannot not fully discard the possibility of reverse causation	Not discussed	Not discussed	Most of the GWAS information had to be sourced from original GWASs and the sources of the outcome data are not provided explicitly	Yes - they also ran a "PRS" analysis where they calculated the PRS of gut microbiota in UK Biobank and looked at the relationship between this and the "significant discovery results" using pearson's correlation and logistic analysis.	Gut microbiota	Subjective well being	1.45e-05	3.95e-05	NA	NA	NA	0.7136	NA	NA
2238214110	No	No	Yes	Sex specific effect of gut microbiota on the risk of psychiatric disorders: A Mendelian randomisation study and PRS analysis using UK Biobank cohort	2021	The World Jounral of Biolofical Psychiatry	10.1080/15622975.2021.1878428	Xin Qi	Feng Zhang	fzhxjtu@mail.xjtu.edu.cn	School of Public Health, Health Science Center, Xi’an Jiaotong University, No. 76 Yan Ta West Road, Xi’an, 710061, P. R. China	A two-stage study was performed to investigate the relationships between gut microbiota and brain-related diseases/traits, and evaluate the potential sex specific effects of gut microbiota	The relationships between gut microbiota and brain-related diseases/traits remains not fully understood	Two-sample	Mental health	Non-cancer illness code, self-reported: post-natal depression	Brain	UKB-b:15284	MR-Base / IEUOpenGWAS	NA	NA	NA	NA	NA	NA	Numbers not presented in the manuscript and GWAS publication not referenced and some IDs do not match with those in MR-Base	Not clear - may be continuous or case-control	NA	Gut microbiome	Gut microbiota	Goodrich 2016 and Turpin 2016	Not discussed	Both	4292	2687	Study states that there are 2731 subjects in the Goodrich 2016 paper, however the Goodrich paper states there are 1126 participants	Healthy	Goodrich: not mentioned but likely Europen, Turpin: European (from Canada, Isreal, and United States, with 100% "Caucasian"); First degree relatives of subjects with Crohn's disease	Not discussed	IMPUTE version 2 or HumanCoreExome-12v1.1 chip (Illumina) was used to genotype and impute for individuals	Minimum LD Rsq value is p > 0.8	p > 0.05 was significant for horizontal pleiotropy (HP) though it's not clear what they mean by this in terms of what p-value they're using	p < 5.0 x10-5	Palindromic SNPs were allowed with Minor Allele Frequency (MAF) threshold >0.3	Not discussed	Not discussed	NA	306	NA	Goodrich: None reached study-wide threshold for taxa but one SNP reached a study-wide threshold for beta-diversity in smaller subset (n=1248), Turpin: 58	Used a different p-value threshold, but unclear where exactly SNPs have come from - supplementary table 2 lists SNPs used	No	NA	IVW	MR Egger	Weighted median					Not discussed	MR-Base app	MR-Base	Not discussed	Not discussed	Not discussed	Not clear	Not clear	Beta	2.38e-07	6.51e-07	NA	NA	NA	0.7147	NA	NA	The detailed procedure of GWAS could not be performed as we wanted, which also had influence on the accuracy of gut microbiota related SNPs	Two-sample MR approach cannot figure out the possibility that the associations discovered are pleiotropic rather than causal, and even then, one cannot not fully discard the possibility of reverse causation	Not discussed	Not discussed	Most of the GWAS information had to be sourced from original GWASs and the sources of the outcome data are not provided explicitly	Yes - they also ran a "PRS" analysis where they calculated the PRS of gut microbiota in UK Biobank and looked at the relationship between this and the "significant discovery results" using pearson's correlation and logistic analysis.	Gut microbiota	Non-cancer illness code, self-reported: post-natal depression	2.38e-07	6.51e-07	NA	NA	NA	0.7147	NA	NA
2238214110	No	No	Yes	Sex specific effect of gut microbiota on the risk of psychiatric disorders: A Mendelian randomisation study and PRS analysis using UK Biobank cohort	2021	The World Jounral of Biolofical Psychiatry	10.1080/15622975.2021.1878428	Xin Qi	Feng Zhang	fzhxjtu@mail.xjtu.edu.cn	School of Public Health, Health Science Center, Xi’an Jiaotong University, No. 76 Yan Ta West Road, Xi’an, 710061, P. R. China	A two-stage study was performed to investigate the relationships between gut microbiota and brain-related diseases/traits, and evaluate the potential sex specific effects of gut microbiota	The relationships between gut microbiota and brain-related diseases/traits remains not fully understood	Two-sample	Mental health	Diagnoses - main ICD10: F20.9 Schizophrenia, unspecified	Brain	UKB-b:4480	MR-Base / IEUOpenGWAS	NA	NA	NA	NA	NA	NA	Numbers not presented in the manuscript and GWAS publication not referenced and some IDs do not match with those in MR-Base	Not clear - may be continuous or case-control	NA	Gut microbiome	Gut microbiota	Goodrich 2016 and Turpin 2016	Not discussed	Both	4292	2687	Study states that there are 2731 subjects in the Goodrich 2016 paper, however the Goodrich paper states there are 1126 participants	Healthy	Goodrich: not mentioned but likely Europen, Turpin: European (from Canada, Isreal, and United States, with 100% "Caucasian"); First degree relatives of subjects with Crohn's disease	Not discussed	IMPUTE version 2 or HumanCoreExome-12v1.1 chip (Illumina) was used to genotype and impute for individuals	Minimum LD Rsq value is p > 0.8	p > 0.05 was significant for horizontal pleiotropy (HP) though it's not clear what they mean by this in terms of what p-value they're using	p < 5.0 x10-5	Palindromic SNPs were allowed with Minor Allele Frequency (MAF) threshold >0.3	Not discussed	Not discussed	NA	306	NA	Goodrich: None reached study-wide threshold for taxa but one SNP reached a study-wide threshold for beta-diversity in smaller subset (n=1248), Turpin: 58	Used a different p-value threshold, but unclear where exactly SNPs have come from - supplementary table 2 lists SNPs used	No	NA	IVW	MR Egger	Weighted median					Not discussed	MR-Base app	MR-Base	Not discussed	Not discussed	Not discussed	Not clear	Not clear	Beta	1.41e-07	3.88e-07	NA	NA	NA	0.7157	NA	NA	The detailed procedure of GWAS could not be performed as we wanted, which also had influence on the accuracy of gut microbiota related SNPs	Two-sample MR approach cannot figure out the possibility that the associations discovered are pleiotropic rather than causal, and even then, one cannot not fully discard the possibility of reverse causation	Not discussed	Not discussed	Most of the GWAS information had to be sourced from original GWASs and the sources of the outcome data are not provided explicitly	Yes - they also ran a "PRS" analysis where they calculated the PRS of gut microbiota in UK Biobank and looked at the relationship between this and the "significant discovery results" using pearson's correlation and logistic analysis.	Gut microbiota	Diagnoses - main ICD10: F20.9 Schizophrenia, unspecified	1.41e-07	3.88e-07	NA	NA	NA	0.7157	NA	NA
2238214110	No	No	Yes	Sex specific effect of gut microbiota on the risk of psychiatric disorders: A Mendelian randomisation study and PRS analysis using UK Biobank cohort	2021	The World Jounral of Biolofical Psychiatry	10.1080/15622975.2021.1878428	Xin Qi	Feng Zhang	fzhxjtu@mail.xjtu.edu.cn	School of Public Health, Health Science Center, Xi’an Jiaotong University, No. 76 Yan Ta West Road, Xi’an, 710061, P. R. China	A two-stage study was performed to investigate the relationships between gut microbiota and brain-related diseases/traits, and evaluate the potential sex specific effects of gut microbiota	The relationships between gut microbiota and brain-related diseases/traits remains not fully understood	Two-sample	Mental health	Diagnoses - secondary ICD10: N31.8 Other neuromuscular dysfunction of bladder	Brain	UKB-b:18804	MR-Base / IEUOpenGWAS	NA	NA	NA	NA	NA	NA	Numbers not presented in the manuscript and GWAS publication not referenced and some IDs do not match with those in MR-Base	Not clear - may be continuous or case-control	NA	Gut microbiome	Gut microbiota	Goodrich 2016 and Turpin 2016	Not discussed	Both	4292	2687	Study states that there are 2731 subjects in the Goodrich 2016 paper, however the Goodrich paper states there are 1126 participants	Healthy	Goodrich: not mentioned but likely Europen, Turpin: European (from Canada, Isreal, and United States, with 100% "Caucasian"); First degree relatives of subjects with Crohn's disease	Not discussed	IMPUTE version 2 or HumanCoreExome-12v1.1 chip (Illumina) was used to genotype and impute for individuals	Minimum LD Rsq value is p > 0.8	p > 0.05 was significant for horizontal pleiotropy (HP) though it's not clear what they mean by this in terms of what p-value they're using	p < 5.0 x10-5	Palindromic SNPs were allowed with Minor Allele Frequency (MAF) threshold >0.3	Not discussed	Not discussed	NA	306	NA	Goodrich: None reached study-wide threshold for taxa but one SNP reached a study-wide threshold for beta-diversity in smaller subset (n=1248), Turpin: 58	Used a different p-value threshold, but unclear where exactly SNPs have come from - supplementary table 2 lists SNPs used	No	NA	IVW	MR Egger	Weighted median					Not discussed	MR-Base app	MR-Base	Not discussed	Not discussed	Not discussed	Not clear	Not clear	Beta	-1.83e-07	5.05e-07	NA	NA	NA	0.7169	NA	NA	The detailed procedure of GWAS could not be performed as we wanted, which also had influence on the accuracy of gut microbiota related SNPs	Two-sample MR approach cannot figure out the possibility that the associations discovered are pleiotropic rather than causal, and even then, one cannot not fully discard the possibility of reverse causation	Not discussed	Not discussed	Most of the GWAS information had to be sourced from original GWASs and the sources of the outcome data are not provided explicitly	Yes - they also ran a "PRS" analysis where they calculated the PRS of gut microbiota in UK Biobank and looked at the relationship between this and the "significant discovery results" using pearson's correlation and logistic analysis.	Gut microbiota	Diagnoses - secondary ICD10: N31.8 Other neuromuscular dysfunction of bladder	-1.83e-07	5.05e-07	NA	NA	NA	0.7169	NA	NA
2238214110	No	No	Yes	Sex specific effect of gut microbiota on the risk of psychiatric disorders: A Mendelian randomisation study and PRS analysis using UK Biobank cohort	2021	The World Jounral of Biolofical Psychiatry	10.1080/15622975.2021.1878428	Xin Qi	Feng Zhang	fzhxjtu@mail.xjtu.edu.cn	School of Public Health, Health Science Center, Xi’an Jiaotong University, No. 76 Yan Ta West Road, Xi’an, 710061, P. R. China	A two-stage study was performed to investigate the relationships between gut microbiota and brain-related diseases/traits, and evaluate the potential sex specific effects of gut microbiota	The relationships between gut microbiota and brain-related diseases/traits remains not fully understood	Two-sample	Mental health	Neuroticism	Brain	118	MR-Base / IEUOpenGWAS	NA	NA	NA	NA	NA	NA	Numbers not presented in the manuscript and GWAS publication not referenced and some IDs do not match with those in MR-Base	Not clear - may be continuous or case-control	NA	Gut microbiome	Gut microbiota	Goodrich 2016 and Turpin 2016	Not discussed	Both	4292	2687	Study states that there are 2731 subjects in the Goodrich 2016 paper, however the Goodrich paper states there are 1126 participants	Healthy	Goodrich: not mentioned but likely Europen, Turpin: European (from Canada, Isreal, and United States, with 100% "Caucasian"); First degree relatives of subjects with Crohn's disease	Not discussed	IMPUTE version 2 or HumanCoreExome-12v1.1 chip (Illumina) was used to genotype and impute for individuals	Minimum LD Rsq value is p > 0.8	p > 0.05 was significant for horizontal pleiotropy (HP) though it's not clear what they mean by this in terms of what p-value they're using	p < 5.0 x10-5	Palindromic SNPs were allowed with Minor Allele Frequency (MAF) threshold >0.3	Not discussed	Not discussed	NA	306	NA	Goodrich: None reached study-wide threshold for taxa but one SNP reached a study-wide threshold for beta-diversity in smaller subset (n=1248), Turpin: 58	Used a different p-value threshold, but unclear where exactly SNPs have come from - supplementary table 2 lists SNPs used	No	NA	IVW	MR Egger	Weighted median					Not discussed	MR-Base app	MR-Base	Not discussed	Not discussed	Not discussed	Not clear	Not clear	Beta	2.82e-05	7.82e-05	NA	NA	NA	0.718	NA	NA	The detailed procedure of GWAS could not be performed as we wanted, which also had influence on the accuracy of gut microbiota related SNPs	Two-sample MR approach cannot figure out the possibility that the associations discovered are pleiotropic rather than causal, and even then, one cannot not fully discard the possibility of reverse causation	Not discussed	Not discussed	Most of the GWAS information had to be sourced from original GWASs and the sources of the outcome data are not provided explicitly	Yes - they also ran a "PRS" analysis where they calculated the PRS of gut microbiota in UK Biobank and looked at the relationship between this and the "significant discovery results" using pearson's correlation and logistic analysis.	Gut microbiota	Neuroticism	2.82e-05	7.82e-05	NA	NA	NA	0.718	NA	NA
2238214110	No	No	Yes	Sex specific effect of gut microbiota on the risk of psychiatric disorders: A Mendelian randomisation study and PRS analysis using UK Biobank cohort	2021	The World Jounral of Biolofical Psychiatry	10.1080/15622975.2021.1878428	Xin Qi	Feng Zhang	fzhxjtu@mail.xjtu.edu.cn	School of Public Health, Health Science Center, Xi’an Jiaotong University, No. 76 Yan Ta West Road, Xi’an, 710061, P. R. China	A two-stage study was performed to investigate the relationships between gut microbiota and brain-related diseases/traits, and evaluate the potential sex specific effects of gut microbiota	The relationships between gut microbiota and brain-related diseases/traits remains not fully understood	Two-sample	Mental health	Non-cancer illness code, self-reported: chronic/degenerative neurological problem	Brain	UKB-b:8478	MR-Base / IEUOpenGWAS	NA	NA	NA	NA	NA	NA	Numbers not presented in the manuscript and GWAS publication not referenced and some IDs do not match with those in MR-Base	Not clear - may be continuous or case-control	NA	Gut microbiome	Gut microbiota	Goodrich 2016 and Turpin 2016	Not discussed	Both	4292	2687	Study states that there are 2731 subjects in the Goodrich 2016 paper, however the Goodrich paper states there are 1126 participants	Healthy	Goodrich: not mentioned but likely Europen, Turpin: European (from Canada, Isreal, and United States, with 100% "Caucasian"); First degree relatives of subjects with Crohn's disease	Not discussed	IMPUTE version 2 or HumanCoreExome-12v1.1 chip (Illumina) was used to genotype and impute for individuals	Minimum LD Rsq value is p > 0.8	p > 0.05 was significant for horizontal pleiotropy (HP) though it's not clear what they mean by this in terms of what p-value they're using	p < 5.0 x10-5	Palindromic SNPs were allowed with Minor Allele Frequency (MAF) threshold >0.3	Not discussed	Not discussed	NA	306	NA	Goodrich: None reached study-wide threshold for taxa but one SNP reached a study-wide threshold for beta-diversity in smaller subset (n=1248), Turpin: 58	Used a different p-value threshold, but unclear where exactly SNPs have come from - supplementary table 2 lists SNPs used	No	NA	IVW	MR Egger	Weighted median					Not discussed	MR-Base app	MR-Base	Not discussed	Not discussed	Not discussed	Not clear	Not clear	Beta	-1.59e-07	4.41e-07	NA	NA	NA	0.7188	NA	NA	The detailed procedure of GWAS could not be performed as we wanted, which also had influence on the accuracy of gut microbiota related SNPs	Two-sample MR approach cannot figure out the possibility that the associations discovered are pleiotropic rather than causal, and even then, one cannot not fully discard the possibility of reverse causation	Not discussed	Not discussed	Most of the GWAS information had to be sourced from original GWASs and the sources of the outcome data are not provided explicitly	Yes - they also ran a "PRS" analysis where they calculated the PRS of gut microbiota in UK Biobank and looked at the relationship between this and the "significant discovery results" using pearson's correlation and logistic analysis.	Gut microbiota	Non-cancer illness code, self-reported: chronic/degenerative neurological problem	-1.59e-07	4.41e-07	NA	NA	NA	0.7188	NA	NA
2238214110	No	No	Yes	Sex specific effect of gut microbiota on the risk of psychiatric disorders: A Mendelian randomisation study and PRS analysis using UK Biobank cohort	2021	The World Jounral of Biolofical Psychiatry	10.1080/15622975.2021.1878428	Xin Qi	Feng Zhang	fzhxjtu@mail.xjtu.edu.cn	School of Public Health, Health Science Center, Xi’an Jiaotong University, No. 76 Yan Ta West Road, Xi’an, 710061, P. R. China	A two-stage study was performed to investigate the relationships between gut microbiota and brain-related diseases/traits, and evaluate the potential sex specific effects of gut microbiota	The relationships between gut microbiota and brain-related diseases/traits remains not fully understood	Two-sample	Mental health	Why stopped smoking: Financial reasons	Brain	UKB-b:11048	MR-Base / IEUOpenGWAS	NA	NA	NA	NA	NA	NA	Numbers not presented in the manuscript and GWAS publication not referenced and some IDs do not match with those in MR-Base	Not clear - may be continuous or case-control	NA	Gut microbiome	Gut microbiota	Goodrich 2016 and Turpin 2016	Not discussed	Both	4292	2687	Study states that there are 2731 subjects in the Goodrich 2016 paper, however the Goodrich paper states there are 1126 participants	Healthy	Goodrich: not mentioned but likely Europen, Turpin: European (from Canada, Isreal, and United States, with 100% "Caucasian"); First degree relatives of subjects with Crohn's disease	Not discussed	IMPUTE version 2 or HumanCoreExome-12v1.1 chip (Illumina) was used to genotype and impute for individuals	Minimum LD Rsq value is p > 0.8	p > 0.05 was significant for horizontal pleiotropy (HP) though it's not clear what they mean by this in terms of what p-value they're using	p < 5.0 x10-5	Palindromic SNPs were allowed with Minor Allele Frequency (MAF) threshold >0.3	Not discussed	Not discussed	NA	306	NA	Goodrich: None reached study-wide threshold for taxa but one SNP reached a study-wide threshold for beta-diversity in smaller subset (n=1248), Turpin: 58	Used a different p-value threshold, but unclear where exactly SNPs have come from - supplementary table 2 lists SNPs used	No	NA	IVW	MR Egger	Weighted median					Not discussed	MR-Base app	MR-Base	Not discussed	Not discussed	Not discussed	Not clear	Not clear	Beta	7.81e-06	2.18e-05	NA	NA	NA	0.7197	NA	NA	The detailed procedure of GWAS could not be performed as we wanted, which also had influence on the accuracy of gut microbiota related SNPs	Two-sample MR approach cannot figure out the possibility that the associations discovered are pleiotropic rather than causal, and even then, one cannot not fully discard the possibility of reverse causation	Not discussed	Not discussed	Most of the GWAS information had to be sourced from original GWASs and the sources of the outcome data are not provided explicitly	Yes - they also ran a "PRS" analysis where they calculated the PRS of gut microbiota in UK Biobank and looked at the relationship between this and the "significant discovery results" using pearson's correlation and logistic analysis.	Gut microbiota	Why stopped smoking: Financial reasons	7.81e-06	2.18e-05	NA	NA	NA	0.7197	NA	NA
2238214110	No	No	Yes	Sex specific effect of gut microbiota on the risk of psychiatric disorders: A Mendelian randomisation study and PRS analysis using UK Biobank cohort	2021	The World Jounral of Biolofical Psychiatry	10.1080/15622975.2021.1878428	Xin Qi	Feng Zhang	fzhxjtu@mail.xjtu.edu.cn	School of Public Health, Health Science Center, Xi’an Jiaotong University, No. 76 Yan Ta West Road, Xi’an, 710061, P. R. China	A two-stage study was performed to investigate the relationships between gut microbiota and brain-related diseases/traits, and evaluate the potential sex specific effects of gut microbiota	The relationships between gut microbiota and brain-related diseases/traits remains not fully understood	Two-sample	Mental health	Diagnoses - secondary ICD10: Z04.6 General psychiatric examination, requested by authority	Brain	UKB-b:12007	MR-Base / IEUOpenGWAS	NA	NA	NA	NA	NA	NA	Numbers not presented in the manuscript and GWAS publication not referenced and some IDs do not match with those in MR-Base	Not clear - may be continuous or case-control	NA	Gut microbiome	Gut microbiota	Goodrich 2016 and Turpin 2016	Not discussed	Both	4292	2687	Study states that there are 2731 subjects in the Goodrich 2016 paper, however the Goodrich paper states there are 1126 participants	Healthy	Goodrich: not mentioned but likely Europen, Turpin: European (from Canada, Isreal, and United States, with 100% "Caucasian"); First degree relatives of subjects with Crohn's disease	Not discussed	IMPUTE version 2 or HumanCoreExome-12v1.1 chip (Illumina) was used to genotype and impute for individuals	Minimum LD Rsq value is p > 0.8	p > 0.05 was significant for horizontal pleiotropy (HP) though it's not clear what they mean by this in terms of what p-value they're using	p < 5.0 x10-5	Palindromic SNPs were allowed with Minor Allele Frequency (MAF) threshold >0.3	Not discussed	Not discussed	NA	306	NA	Goodrich: None reached study-wide threshold for taxa but one SNP reached a study-wide threshold for beta-diversity in smaller subset (n=1248), Turpin: 58	Used a different p-value threshold, but unclear where exactly SNPs have come from - supplementary table 2 lists SNPs used	No	NA	IVW	MR Egger	Weighted median					Not discussed	MR-Base app	MR-Base	Not discussed	Not discussed	Not discussed	Not clear	Not clear	Beta	4.94e-08	1.39e-07	NA	NA	NA	0.7217	NA	NA	The detailed procedure of GWAS could not be performed as we wanted, which also had influence on the accuracy of gut microbiota related SNPs	Two-sample MR approach cannot figure out the possibility that the associations discovered are pleiotropic rather than causal, and even then, one cannot not fully discard the possibility of reverse causation	Not discussed	Not discussed	Most of the GWAS information had to be sourced from original GWASs and the sources of the outcome data are not provided explicitly	Yes - they also ran a "PRS" analysis where they calculated the PRS of gut microbiota in UK Biobank and looked at the relationship between this and the "significant discovery results" using pearson's correlation and logistic analysis.	Gut microbiota	Diagnoses - secondary ICD10: Z04.6 General psychiatric examination, requested by authority	4.94e-08	1.39e-07	NA	NA	NA	0.7217	NA	NA
2238214110	No	No	Yes	Sex specific effect of gut microbiota on the risk of psychiatric disorders: A Mendelian randomisation study and PRS analysis using UK Biobank cohort	2021	The World Jounral of Biolofical Psychiatry	10.1080/15622975.2021.1878428	Xin Qi	Feng Zhang	fzhxjtu@mail.xjtu.edu.cn	School of Public Health, Health Science Center, Xi’an Jiaotong University, No. 76 Yan Ta West Road, Xi’an, 710061, P. R. China	A two-stage study was performed to investigate the relationships between gut microbiota and brain-related diseases/traits, and evaluate the potential sex specific effects of gut microbiota	The relationships between gut microbiota and brain-related diseases/traits remains not fully understood	Two-sample	Mental health	Hippocampus volume	Brain	1045	MR-Base / IEUOpenGWAS	NA	NA	NA	NA	NA	NA	Numbers not presented in the manuscript and GWAS publication not referenced and some IDs do not match with those in MR-Base	Not clear - may be continuous or case-control	NA	Gut microbiome	Gut microbiota	Goodrich 2016 and Turpin 2016	Not discussed	Both	4292	2687	Study states that there are 2731 subjects in the Goodrich 2016 paper, however the Goodrich paper states there are 1126 participants	Healthy	Goodrich: not mentioned but likely Europen, Turpin: European (from Canada, Isreal, and United States, with 100% "Caucasian"); First degree relatives of subjects with Crohn's disease	Not discussed	IMPUTE version 2 or HumanCoreExome-12v1.1 chip (Illumina) was used to genotype and impute for individuals	Minimum LD Rsq value is p > 0.8	p > 0.05 was significant for horizontal pleiotropy (HP) though it's not clear what they mean by this in terms of what p-value they're using	p < 5.0 x10-5	Palindromic SNPs were allowed with Minor Allele Frequency (MAF) threshold >0.3	Not discussed	Not discussed	NA	306	NA	Goodrich: None reached study-wide threshold for taxa but one SNP reached a study-wide threshold for beta-diversity in smaller subset (n=1248), Turpin: 58	Used a different p-value threshold, but unclear where exactly SNPs have come from - supplementary table 2 lists SNPs used	No	NA	IVW	MR Egger	Weighted median					Not discussed	MR-Base app	MR-Base	Not discussed	Not discussed	Not discussed	Not clear	Not clear	Beta	0.0189	0.0535	NA	NA	NA	0.7232	NA	NA	The detailed procedure of GWAS could not be performed as we wanted, which also had influence on the accuracy of gut microbiota related SNPs	Two-sample MR approach cannot figure out the possibility that the associations discovered are pleiotropic rather than causal, and even then, one cannot not fully discard the possibility of reverse causation	Not discussed	Not discussed	Most of the GWAS information had to be sourced from original GWASs and the sources of the outcome data are not provided explicitly	Yes - they also ran a "PRS" analysis where they calculated the PRS of gut microbiota in UK Biobank and looked at the relationship between this and the "significant discovery results" using pearson's correlation and logistic analysis.	Gut microbiota	Hippocampus volume	0.0189	0.0535	NA	NA	NA	0.7232	NA	NA
2238214110	No	No	Yes	Sex specific effect of gut microbiota on the risk of psychiatric disorders: A Mendelian randomisation study and PRS analysis using UK Biobank cohort	2021	The World Jounral of Biolofical Psychiatry	10.1080/15622975.2021.1878428	Xin Qi	Feng Zhang	fzhxjtu@mail.xjtu.edu.cn	School of Public Health, Health Science Center, Xi’an Jiaotong University, No. 76 Yan Ta West Road, Xi’an, 710061, P. R. China	A two-stage study was performed to investigate the relationships between gut microbiota and brain-related diseases/traits, and evaluate the potential sex specific effects of gut microbiota	The relationships between gut microbiota and brain-related diseases/traits remains not fully understood	Two-sample	Mental health	Diagnoses - secondary ICD10: Y91.9 Alcohol involvement, not otherwise specified	Brain	UKB-b:9442	MR-Base / IEUOpenGWAS	NA	NA	NA	NA	NA	NA	Numbers not presented in the manuscript and GWAS publication not referenced and some IDs do not match with those in MR-Base	Not clear - may be continuous or case-control	NA	Gut microbiome	Gut microbiota	Goodrich 2016 and Turpin 2016	Not discussed	Both	4292	2687	Study states that there are 2731 subjects in the Goodrich 2016 paper, however the Goodrich paper states there are 1126 participants	Healthy	Goodrich: not mentioned but likely Europen, Turpin: European (from Canada, Isreal, and United States, with 100% "Caucasian"); First degree relatives of subjects with Crohn's disease	Not discussed	IMPUTE version 2 or HumanCoreExome-12v1.1 chip (Illumina) was used to genotype and impute for individuals	Minimum LD Rsq value is p > 0.8	p > 0.05 was significant for horizontal pleiotropy (HP) though it's not clear what they mean by this in terms of what p-value they're using	p < 5.0 x10-5	Palindromic SNPs were allowed with Minor Allele Frequency (MAF) threshold >0.3	Not discussed	Not discussed	NA	306	NA	Goodrich: None reached study-wide threshold for taxa but one SNP reached a study-wide threshold for beta-diversity in smaller subset (n=1248), Turpin: 58	Used a different p-value threshold, but unclear where exactly SNPs have come from - supplementary table 2 lists SNPs used	No	NA	IVW	MR Egger	Weighted median					Not discussed	MR-Base app	MR-Base	Not discussed	Not discussed	Not discussed	Not clear	Not clear	Beta	9.48e-08	2.71e-07	NA	NA	NA	0.7262	NA	NA	The detailed procedure of GWAS could not be performed as we wanted, which also had influence on the accuracy of gut microbiota related SNPs	Two-sample MR approach cannot figure out the possibility that the associations discovered are pleiotropic rather than causal, and even then, one cannot not fully discard the possibility of reverse causation	Not discussed	Not discussed	Most of the GWAS information had to be sourced from original GWASs and the sources of the outcome data are not provided explicitly	Yes - they also ran a "PRS" analysis where they calculated the PRS of gut microbiota in UK Biobank and looked at the relationship between this and the "significant discovery results" using pearson's correlation and logistic analysis.	Gut microbiota	Diagnoses - secondary ICD10: Y91.9 Alcohol involvement, not otherwise specified	9.48e-08	2.71e-07	NA	NA	NA	0.7262	NA	NA
2238214110	No	No	Yes	Sex specific effect of gut microbiota on the risk of psychiatric disorders: A Mendelian randomisation study and PRS analysis using UK Biobank cohort	2021	The World Jounral of Biolofical Psychiatry	10.1080/15622975.2021.1878428	Xin Qi	Feng Zhang	fzhxjtu@mail.xjtu.edu.cn	School of Public Health, Health Science Center, Xi’an Jiaotong University, No. 76 Yan Ta West Road, Xi’an, 710061, P. R. China	A two-stage study was performed to investigate the relationships between gut microbiota and brain-related diseases/traits, and evaluate the potential sex specific effects of gut microbiota	The relationships between gut microbiota and brain-related diseases/traits remains not fully understood	Two-sample	Mental health	Smoking status: Previous	Brain	UKB-a:224	MR-Base / IEUOpenGWAS	NA	NA	NA	NA	NA	NA	Numbers not presented in the manuscript and GWAS publication not referenced and some IDs do not match with those in MR-Base	Not clear - may be continuous or case-control	NA	Gut microbiome	Gut microbiota	Goodrich 2016 and Turpin 2016	Not discussed	Both	4292	2687	Study states that there are 2731 subjects in the Goodrich 2016 paper, however the Goodrich paper states there are 1126 participants	Healthy	Goodrich: not mentioned but likely Europen, Turpin: European (from Canada, Isreal, and United States, with 100% "Caucasian"); First degree relatives of subjects with Crohn's disease	Not discussed	IMPUTE version 2 or HumanCoreExome-12v1.1 chip (Illumina) was used to genotype and impute for individuals	Minimum LD Rsq value is p > 0.8	p > 0.05 was significant for horizontal pleiotropy (HP) though it's not clear what they mean by this in terms of what p-value they're using	p < 5.0 x10-5	Palindromic SNPs were allowed with Minor Allele Frequency (MAF) threshold >0.3	Not discussed	Not discussed	NA	306	NA	Goodrich: None reached study-wide threshold for taxa but one SNP reached a study-wide threshold for beta-diversity in smaller subset (n=1248), Turpin: 58	Used a different p-value threshold, but unclear where exactly SNPs have come from - supplementary table 2 lists SNPs used	No	NA	IVW	MR Egger	Weighted median					Not discussed	MR-Base app	MR-Base	Not discussed	Not discussed	Not discussed	Not clear	Not clear	Beta	-4.74e-06	1.36e-05	NA	NA	NA	0.7276	NA	NA	The detailed procedure of GWAS could not be performed as we wanted, which also had influence on the accuracy of gut microbiota related SNPs	Two-sample MR approach cannot figure out the possibility that the associations discovered are pleiotropic rather than causal, and even then, one cannot not fully discard the possibility of reverse causation	Not discussed	Not discussed	Most of the GWAS information had to be sourced from original GWASs and the sources of the outcome data are not provided explicitly	Yes - they also ran a "PRS" analysis where they calculated the PRS of gut microbiota in UK Biobank and looked at the relationship between this and the "significant discovery results" using pearson's correlation and logistic analysis.	Gut microbiota	Smoking status: Previous	-4.74e-06	1.36e-05	NA	NA	NA	0.7276	NA	NA
2238214110	No	No	Yes	Sex specific effect of gut microbiota on the risk of psychiatric disorders: A Mendelian randomisation study and PRS analysis using UK Biobank cohort	2021	The World Jounral of Biolofical Psychiatry	10.1080/15622975.2021.1878428	Xin Qi	Feng Zhang	fzhxjtu@mail.xjtu.edu.cn	School of Public Health, Health Science Center, Xi’an Jiaotong University, No. 76 Yan Ta West Road, Xi’an, 710061, P. R. China	A two-stage study was performed to investigate the relationships between gut microbiota and brain-related diseases/traits, and evaluate the potential sex specific effects of gut microbiota	The relationships between gut microbiota and brain-related diseases/traits remains not fully understood	Two-sample	Mental health	Diagnoses - secondary ICD10: Z82.0 Family history of epilepsy and other diseases of the nervous system	Brain	UKB-b:3818	MR-Base / IEUOpenGWAS	NA	NA	NA	NA	NA	NA	Numbers not presented in the manuscript and GWAS publication not referenced and some IDs do not match with those in MR-Base	Not clear - may be continuous or case-control	NA	Gut microbiome	Gut microbiota	Goodrich 2016 and Turpin 2016	Not discussed	Both	4292	2687	Study states that there are 2731 subjects in the Goodrich 2016 paper, however the Goodrich paper states there are 1126 participants	Healthy	Goodrich: not mentioned but likely Europen, Turpin: European (from Canada, Isreal, and United States, with 100% "Caucasian"); First degree relatives of subjects with Crohn's disease	Not discussed	IMPUTE version 2 or HumanCoreExome-12v1.1 chip (Illumina) was used to genotype and impute for individuals	Minimum LD Rsq value is p > 0.8	p > 0.05 was significant for horizontal pleiotropy (HP) though it's not clear what they mean by this in terms of what p-value they're using	p < 5.0 x10-5	Palindromic SNPs were allowed with Minor Allele Frequency (MAF) threshold >0.3	Not discussed	Not discussed	NA	306	NA	Goodrich: None reached study-wide threshold for taxa but one SNP reached a study-wide threshold for beta-diversity in smaller subset (n=1248), Turpin: 58	Used a different p-value threshold, but unclear where exactly SNPs have come from - supplementary table 2 lists SNPs used	No	NA	IVW	MR Egger	Weighted median					Not discussed	MR-Base app	MR-Base	Not discussed	Not discussed	Not discussed	Not clear	Not clear	Beta	1.19e-07	3.49e-07	NA	NA	NA	0.7328	NA	NA	The detailed procedure of GWAS could not be performed as we wanted, which also had influence on the accuracy of gut microbiota related SNPs	Two-sample MR approach cannot figure out the possibility that the associations discovered are pleiotropic rather than causal, and even then, one cannot not fully discard the possibility of reverse causation	Not discussed	Not discussed	Most of the GWAS information had to be sourced from original GWASs and the sources of the outcome data are not provided explicitly	Yes - they also ran a "PRS" analysis where they calculated the PRS of gut microbiota in UK Biobank and looked at the relationship between this and the "significant discovery results" using pearson's correlation and logistic analysis.	Gut microbiota	Diagnoses - secondary ICD10: Z82.0 Family history of epilepsy and other diseases of the nervous system	1.19e-07	3.49e-07	NA	NA	NA	0.7328	NA	NA
2238214110	No	No	Yes	Sex specific effect of gut microbiota on the risk of psychiatric disorders: A Mendelian randomisation study and PRS analysis using UK Biobank cohort	2021	The World Jounral of Biolofical Psychiatry	10.1080/15622975.2021.1878428	Xin Qi	Feng Zhang	fzhxjtu@mail.xjtu.edu.cn	School of Public Health, Health Science Center, Xi’an Jiaotong University, No. 76 Yan Ta West Road, Xi’an, 710061, P. R. China	A two-stage study was performed to investigate the relationships between gut microbiota and brain-related diseases/traits, and evaluate the potential sex specific effects of gut microbiota	The relationships between gut microbiota and brain-related diseases/traits remains not fully understood	Two-sample	Mental health	Autism Spectrum Disorder	Brain	1185	MR-Base / IEUOpenGWAS	NA	NA	NA	NA	NA	NA	Numbers not presented in the manuscript and GWAS publication not referenced and some IDs do not match with those in MR-Base	Not clear - may be continuous or case-control	NA	Gut microbiome	Gut microbiota	Goodrich 2016 and Turpin 2016	Not discussed	Both	4292	2687	Study states that there are 2731 subjects in the Goodrich 2016 paper, however the Goodrich paper states there are 1126 participants	Healthy	Goodrich: not mentioned but likely Europen, Turpin: European (from Canada, Isreal, and United States, with 100% "Caucasian"); First degree relatives of subjects with Crohn's disease	Not discussed	IMPUTE version 2 or HumanCoreExome-12v1.1 chip (Illumina) was used to genotype and impute for individuals	Minimum LD Rsq value is p > 0.8	p > 0.05 was significant for horizontal pleiotropy (HP) though it's not clear what they mean by this in terms of what p-value they're using	p < 5.0 x10-5	Palindromic SNPs were allowed with Minor Allele Frequency (MAF) threshold >0.3	Not discussed	Not discussed	NA	306	NA	Goodrich: None reached study-wide threshold for taxa but one SNP reached a study-wide threshold for beta-diversity in smaller subset (n=1248), Turpin: 58	Used a different p-value threshold, but unclear where exactly SNPs have come from - supplementary table 2 lists SNPs used	No	NA	IVW	MR Egger	Weighted median					Not discussed	MR-Base app	MR-Base	Not discussed	Not discussed	Not discussed	Not clear	Not clear	Beta	6.73e-05	0.0002	NA	NA	NA	0.7358	NA	NA	The detailed procedure of GWAS could not be performed as we wanted, which also had influence on the accuracy of gut microbiota related SNPs	Two-sample MR approach cannot figure out the possibility that the associations discovered are pleiotropic rather than causal, and even then, one cannot not fully discard the possibility of reverse causation	Not discussed	Not discussed	Most of the GWAS information had to be sourced from original GWASs and the sources of the outcome data are not provided explicitly	Yes - they also ran a "PRS" analysis where they calculated the PRS of gut microbiota in UK Biobank and looked at the relationship between this and the "significant discovery results" using pearson's correlation and logistic analysis.	Gut microbiota	Autism Spectrum Disorder	6.73e-05	0.0002	NA	NA	NA	0.7358	NA	NA
2238214110	No	No	Yes	Sex specific effect of gut microbiota on the risk of psychiatric disorders: A Mendelian randomisation study and PRS analysis using UK Biobank cohort	2021	The World Jounral of Biolofical Psychiatry	10.1080/15622975.2021.1878428	Xin Qi	Feng Zhang	fzhxjtu@mail.xjtu.edu.cn	School of Public Health, Health Science Center, Xi’an Jiaotong University, No. 76 Yan Ta West Road, Xi’an, 710061, P. R. China	A two-stage study was performed to investigate the relationships between gut microbiota and brain-related diseases/traits, and evaluate the potential sex specific effects of gut microbiota	The relationships between gut microbiota and brain-related diseases/traits remains not fully understood	Two-sample	Mental health	Non-cancer illness code, self-reported: obsessive compulsive disorder (ocd)	Brain	UKB-b:19905	MR-Base / IEUOpenGWAS	NA	NA	NA	NA	NA	NA	Numbers not presented in the manuscript and GWAS publication not referenced and some IDs do not match with those in MR-Base	Not clear - may be continuous or case-control	NA	Gut microbiome	Gut microbiota	Goodrich 2016 and Turpin 2016	Not discussed	Both	4292	2687	Study states that there are 2731 subjects in the Goodrich 2016 paper, however the Goodrich paper states there are 1126 participants	Healthy	Goodrich: not mentioned but likely Europen, Turpin: European (from Canada, Isreal, and United States, with 100% "Caucasian"); First degree relatives of subjects with Crohn's disease	Not discussed	IMPUTE version 2 or HumanCoreExome-12v1.1 chip (Illumina) was used to genotype and impute for individuals	Minimum LD Rsq value is p > 0.8	p > 0.05 was significant for horizontal pleiotropy (HP) though it's not clear what they mean by this in terms of what p-value they're using	p < 5.0 x10-5	Palindromic SNPs were allowed with Minor Allele Frequency (MAF) threshold >0.3	Not discussed	Not discussed	NA	306	NA	Goodrich: None reached study-wide threshold for taxa but one SNP reached a study-wide threshold for beta-diversity in smaller subset (n=1248), Turpin: 58	Used a different p-value threshold, but unclear where exactly SNPs have come from - supplementary table 2 lists SNPs used	No	NA	IVW	MR Egger	Weighted median					Not discussed	MR-Base app	MR-Base	Not discussed	Not discussed	Not discussed	Not clear	Not clear	Beta	1.16e-07	3.5e-07	NA	NA	NA	0.7404	NA	NA	The detailed procedure of GWAS could not be performed as we wanted, which also had influence on the accuracy of gut microbiota related SNPs	Two-sample MR approach cannot figure out the possibility that the associations discovered are pleiotropic rather than causal, and even then, one cannot not fully discard the possibility of reverse causation	Not discussed	Not discussed	Most of the GWAS information had to be sourced from original GWASs and the sources of the outcome data are not provided explicitly	Yes - they also ran a "PRS" analysis where they calculated the PRS of gut microbiota in UK Biobank and looked at the relationship between this and the "significant discovery results" using pearson's correlation and logistic analysis.	Gut microbiota	Non-cancer illness code, self-reported: obsessive compulsive disorder (ocd)	1.16e-07	3.5e-07	NA	NA	NA	0.7404	NA	NA
2238214110	No	No	Yes	Sex specific effect of gut microbiota on the risk of psychiatric disorders: A Mendelian randomisation study and PRS analysis using UK Biobank cohort	2021	The World Jounral of Biolofical Psychiatry	10.1080/15622975.2021.1878428	Xin Qi	Feng Zhang	fzhxjtu@mail.xjtu.edu.cn	School of Public Health, Health Science Center, Xi’an Jiaotong University, No. 76 Yan Ta West Road, Xi’an, 710061, P. R. China	A two-stage study was performed to investigate the relationships between gut microbiota and brain-related diseases/traits, and evaluate the potential sex specific effects of gut microbiota	The relationships between gut microbiota and brain-related diseases/traits remains not fully understood	Two-sample	Mental health	Diagnoses - main ICD10: G40.2 Localisation-related (focal) (partial) symptomatic epilepsy and epileptic syndromes with complex partial seizures	Brain	UKB-b:5882	MR-Base / IEUOpenGWAS	NA	NA	NA	NA	NA	NA	Numbers not presented in the manuscript and GWAS publication not referenced and some IDs do not match with those in MR-Base	Not clear - may be continuous or case-control	NA	Gut microbiome	Gut microbiota	Goodrich 2016 and Turpin 2016	Not discussed	Both	4292	2687	Study states that there are 2731 subjects in the Goodrich 2016 paper, however the Goodrich paper states there are 1126 participants	Healthy	Goodrich: not mentioned but likely Europen, Turpin: European (from Canada, Isreal, and United States, with 100% "Caucasian"); First degree relatives of subjects with Crohn's disease	Not discussed	IMPUTE version 2 or HumanCoreExome-12v1.1 chip (Illumina) was used to genotype and impute for individuals	Minimum LD Rsq value is p > 0.8	p > 0.05 was significant for horizontal pleiotropy (HP) though it's not clear what they mean by this in terms of what p-value they're using	p < 5.0 x10-5	Palindromic SNPs were allowed with Minor Allele Frequency (MAF) threshold >0.3	Not discussed	Not discussed	NA	306	NA	Goodrich: None reached study-wide threshold for taxa but one SNP reached a study-wide threshold for beta-diversity in smaller subset (n=1248), Turpin: 58	Used a different p-value threshold, but unclear where exactly SNPs have come from - supplementary table 2 lists SNPs used	No	NA	IVW	MR Egger	Weighted median					Not discussed	MR-Base app	MR-Base	Not discussed	Not discussed	Not discussed	Not clear	Not clear	Beta	-1.2e-07	3.69e-07	NA	NA	NA	0.7456	NA	NA	The detailed procedure of GWAS could not be performed as we wanted, which also had influence on the accuracy of gut microbiota related SNPs	Two-sample MR approach cannot figure out the possibility that the associations discovered are pleiotropic rather than causal, and even then, one cannot not fully discard the possibility of reverse causation	Not discussed	Not discussed	Most of the GWAS information had to be sourced from original GWASs and the sources of the outcome data are not provided explicitly	Yes - they also ran a "PRS" analysis where they calculated the PRS of gut microbiota in UK Biobank and looked at the relationship between this and the "significant discovery results" using pearson's correlation and logistic analysis.	Gut microbiota	Diagnoses - main ICD10: G40.2 Localisation-related (focal) (partial) symptomatic epilepsy and epileptic syndromes with complex partial seizures	-1.2e-07	3.69e-07	NA	NA	NA	0.7456	NA	NA
2238214110	No	No	Yes	Sex specific effect of gut microbiota on the risk of psychiatric disorders: A Mendelian randomisation study and PRS analysis using UK Biobank cohort	2021	The World Jounral of Biolofical Psychiatry	10.1080/15622975.2021.1878428	Xin Qi	Feng Zhang	fzhxjtu@mail.xjtu.edu.cn	School of Public Health, Health Science Center, Xi’an Jiaotong University, No. 76 Yan Ta West Road, Xi’an, 710061, P. R. China	A two-stage study was performed to investigate the relationships between gut microbiota and brain-related diseases/traits, and evaluate the potential sex specific effects of gut microbiota	The relationships between gut microbiota and brain-related diseases/traits remains not fully understood	Two-sample	Mental health	Non-cancer illness code, self-reported: sleep apnoea	Brain	UKB-b:9155	MR-Base / IEUOpenGWAS	NA	NA	NA	NA	NA	NA	Numbers not presented in the manuscript and GWAS publication not referenced and some IDs do not match with those in MR-Base	Not clear - may be continuous or case-control	NA	Gut microbiome	Gut microbiota	Goodrich 2016 and Turpin 2016	Not discussed	Both	4292	2687	Study states that there are 2731 subjects in the Goodrich 2016 paper, however the Goodrich paper states there are 1126 participants	Healthy	Goodrich: not mentioned but likely Europen, Turpin: European (from Canada, Isreal, and United States, with 100% "Caucasian"); First degree relatives of subjects with Crohn's disease	Not discussed	IMPUTE version 2 or HumanCoreExome-12v1.1 chip (Illumina) was used to genotype and impute for individuals	Minimum LD Rsq value is p > 0.8	p > 0.05 was significant for horizontal pleiotropy (HP) though it's not clear what they mean by this in terms of what p-value they're using	p < 5.0 x10-5	Palindromic SNPs were allowed with Minor Allele Frequency (MAF) threshold >0.3	Not discussed	Not discussed	NA	306	NA	Goodrich: None reached study-wide threshold for taxa but one SNP reached a study-wide threshold for beta-diversity in smaller subset (n=1248), Turpin: 58	Used a different p-value threshold, but unclear where exactly SNPs have come from - supplementary table 2 lists SNPs used	No	NA	IVW	MR Egger	Weighted median					Not discussed	MR-Base app	MR-Base	Not discussed	Not discussed	Not discussed	Not clear	Not clear	Beta	-4.56e-07	1.42e-06	NA	NA	NA	0.7482	NA	NA	The detailed procedure of GWAS could not be performed as we wanted, which also had influence on the accuracy of gut microbiota related SNPs	Two-sample MR approach cannot figure out the possibility that the associations discovered are pleiotropic rather than causal, and even then, one cannot not fully discard the possibility of reverse causation	Not discussed	Not discussed	Most of the GWAS information had to be sourced from original GWASs and the sources of the outcome data are not provided explicitly	Yes - they also ran a "PRS" analysis where they calculated the PRS of gut microbiota in UK Biobank and looked at the relationship between this and the "significant discovery results" using pearson's correlation and logistic analysis.	Gut microbiota	Non-cancer illness code, self-reported: sleep apnoea	-4.56e-07	1.42e-06	NA	NA	NA	0.7482	NA	NA
2238214110	No	No	Yes	Sex specific effect of gut microbiota on the risk of psychiatric disorders: A Mendelian randomisation study and PRS analysis using UK Biobank cohort	2021	The World Jounral of Biolofical Psychiatry	10.1080/15622975.2021.1878428	Xin Qi	Feng Zhang	fzhxjtu@mail.xjtu.edu.cn	School of Public Health, Health Science Center, Xi’an Jiaotong University, No. 76 Yan Ta West Road, Xi’an, 710061, P. R. China	A two-stage study was performed to investigate the relationships between gut microbiota and brain-related diseases/traits, and evaluate the potential sex specific effects of gut microbiota	The relationships between gut microbiota and brain-related diseases/traits remains not fully understood	Two-sample	Mental health	Round of numeric memory test	Brain	UKB-b:16872	MR-Base / IEUOpenGWAS	NA	NA	NA	NA	NA	NA	Numbers not presented in the manuscript and GWAS publication not referenced and some IDs do not match with those in MR-Base	Not clear - may be continuous or case-control	NA	Gut microbiome	Gut microbiota	Goodrich 2016 and Turpin 2016	Not discussed	Both	4292	2687	Study states that there are 2731 subjects in the Goodrich 2016 paper, however the Goodrich paper states there are 1126 participants	Healthy	Goodrich: not mentioned but likely Europen, Turpin: European (from Canada, Isreal, and United States, with 100% "Caucasian"); First degree relatives of subjects with Crohn's disease	Not discussed	IMPUTE version 2 or HumanCoreExome-12v1.1 chip (Illumina) was used to genotype and impute for individuals	Minimum LD Rsq value is p > 0.8	p > 0.05 was significant for horizontal pleiotropy (HP) though it's not clear what they mean by this in terms of what p-value they're using	p < 5.0 x10-5	Palindromic SNPs were allowed with Minor Allele Frequency (MAF) threshold >0.3	Not discussed	Not discussed	NA	306	NA	Goodrich: None reached study-wide threshold for taxa but one SNP reached a study-wide threshold for beta-diversity in smaller subset (n=1248), Turpin: 58	Used a different p-value threshold, but unclear where exactly SNPs have come from - supplementary table 2 lists SNPs used	No	NA	IVW	MR Egger	Weighted median					Not discussed	MR-Base app	MR-Base	Not discussed	Not discussed	Not discussed	Not clear	Not clear	Beta	2.06e-05	6.5e-05	NA	NA	NA	0.7507	NA	NA	The detailed procedure of GWAS could not be performed as we wanted, which also had influence on the accuracy of gut microbiota related SNPs	Two-sample MR approach cannot figure out the possibility that the associations discovered are pleiotropic rather than causal, and even then, one cannot not fully discard the possibility of reverse causation	Not discussed	Not discussed	Most of the GWAS information had to be sourced from original GWASs and the sources of the outcome data are not provided explicitly	Yes - they also ran a "PRS" analysis where they calculated the PRS of gut microbiota in UK Biobank and looked at the relationship between this and the "significant discovery results" using pearson's correlation and logistic analysis.	Gut microbiota	Round of numeric memory test	2.06e-05	6.5e-05	NA	NA	NA	0.7507	NA	NA
2238214110	No	No	Yes	Sex specific effect of gut microbiota on the risk of psychiatric disorders: A Mendelian randomisation study and PRS analysis using UK Biobank cohort	2021	The World Jounral of Biolofical Psychiatry	10.1080/15622975.2021.1878428	Xin Qi	Feng Zhang	fzhxjtu@mail.xjtu.edu.cn	School of Public Health, Health Science Center, Xi’an Jiaotong University, No. 76 Yan Ta West Road, Xi’an, 710061, P. R. China	A two-stage study was performed to investigate the relationships between gut microbiota and brain-related diseases/traits, and evaluate the potential sex specific effects of gut microbiota	The relationships between gut microbiota and brain-related diseases/traits remains not fully understood	Two-sample	Mental health	Lifetime number of sexual partners	Brain	UKB-b:4256	MR-Base / IEUOpenGWAS	NA	NA	NA	NA	NA	NA	Numbers not presented in the manuscript and GWAS publication not referenced and some IDs do not match with those in MR-Base	Not clear - may be continuous or case-control	NA	Gut microbiome	Gut microbiota	Goodrich 2016 and Turpin 2016	Not discussed	Both	4292	2687	Study states that there are 2731 subjects in the Goodrich 2016 paper, however the Goodrich paper states there are 1126 participants	Healthy	Goodrich: not mentioned but likely Europen, Turpin: European (from Canada, Isreal, and United States, with 100% "Caucasian"); First degree relatives of subjects with Crohn's disease	Not discussed	IMPUTE version 2 or HumanCoreExome-12v1.1 chip (Illumina) was used to genotype and impute for individuals	Minimum LD Rsq value is p > 0.8	p > 0.05 was significant for horizontal pleiotropy (HP) though it's not clear what they mean by this in terms of what p-value they're using	p < 5.0 x10-5	Palindromic SNPs were allowed with Minor Allele Frequency (MAF) threshold >0.3	Not discussed	Not discussed	NA	306	NA	Goodrich: None reached study-wide threshold for taxa but one SNP reached a study-wide threshold for beta-diversity in smaller subset (n=1248), Turpin: 58	Used a different p-value threshold, but unclear where exactly SNPs have come from - supplementary table 2 lists SNPs used	No	NA	IVW	MR Egger	Weighted median					Not discussed	MR-Base app	MR-Base	Not discussed	Not discussed	Not discussed	Not clear	Not clear	Beta	-7.65e-06	2.5e-05	NA	NA	NA	0.7591	NA	NA	The detailed procedure of GWAS could not be performed as we wanted, which also had influence on the accuracy of gut microbiota related SNPs	Two-sample MR approach cannot figure out the possibility that the associations discovered are pleiotropic rather than causal, and even then, one cannot not fully discard the possibility of reverse causation	Not discussed	Not discussed	Most of the GWAS information had to be sourced from original GWASs and the sources of the outcome data are not provided explicitly	Yes - they also ran a "PRS" analysis where they calculated the PRS of gut microbiota in UK Biobank and looked at the relationship between this and the "significant discovery results" using pearson's correlation and logistic analysis.	Gut microbiota	Lifetime number of sexual partners	-7.65e-06	2.5e-05	NA	NA	NA	0.7591	NA	NA
2238214110	No	No	Yes	Sex specific effect of gut microbiota on the risk of psychiatric disorders: A Mendelian randomisation study and PRS analysis using UK Biobank cohort	2021	The World Jounral of Biolofical Psychiatry	10.1080/15622975.2021.1878428	Xin Qi	Feng Zhang	fzhxjtu@mail.xjtu.edu.cn	School of Public Health, Health Science Center, Xi’an Jiaotong University, No. 76 Yan Ta West Road, Xi’an, 710061, P. R. China	A two-stage study was performed to investigate the relationships between gut microbiota and brain-related diseases/traits, and evaluate the potential sex specific effects of gut microbiota	The relationships between gut microbiota and brain-related diseases/traits remains not fully understood	Two-sample	Mental health	Diagnoses - secondary ICD10: G47.9 Sleep disorder, unspecified	Brain	UKB-b:18536	MR-Base / IEUOpenGWAS	NA	NA	NA	NA	NA	NA	Numbers not presented in the manuscript and GWAS publication not referenced and some IDs do not match with those in MR-Base	Not clear - may be continuous or case-control	NA	Gut microbiome	Gut microbiota	Goodrich 2016 and Turpin 2016	Not discussed	Both	4292	2687	Study states that there are 2731 subjects in the Goodrich 2016 paper, however the Goodrich paper states there are 1126 participants	Healthy	Goodrich: not mentioned but likely Europen, Turpin: European (from Canada, Isreal, and United States, with 100% "Caucasian"); First degree relatives of subjects with Crohn's disease	Not discussed	IMPUTE version 2 or HumanCoreExome-12v1.1 chip (Illumina) was used to genotype and impute for individuals	Minimum LD Rsq value is p > 0.8	p > 0.05 was significant for horizontal pleiotropy (HP) though it's not clear what they mean by this in terms of what p-value they're using	p < 5.0 x10-5	Palindromic SNPs were allowed with Minor Allele Frequency (MAF) threshold >0.3	Not discussed	Not discussed	NA	306	NA	Goodrich: None reached study-wide threshold for taxa but one SNP reached a study-wide threshold for beta-diversity in smaller subset (n=1248), Turpin: 58	Used a different p-value threshold, but unclear where exactly SNPs have come from - supplementary table 2 lists SNPs used	No	NA	IVW	MR Egger	Weighted median					Not discussed	MR-Base app	MR-Base	Not discussed	Not discussed	Not discussed	Not clear	Not clear	Beta	7.44e-08	2.43e-07	NA	NA	NA	0.7593	NA	NA	The detailed procedure of GWAS could not be performed as we wanted, which also had influence on the accuracy of gut microbiota related SNPs	Two-sample MR approach cannot figure out the possibility that the associations discovered are pleiotropic rather than causal, and even then, one cannot not fully discard the possibility of reverse causation	Not discussed	Not discussed	Most of the GWAS information had to be sourced from original GWASs and the sources of the outcome data are not provided explicitly	Yes - they also ran a "PRS" analysis where they calculated the PRS of gut microbiota in UK Biobank and looked at the relationship between this and the "significant discovery results" using pearson's correlation and logistic analysis.	Gut microbiota	Diagnoses - secondary ICD10: G47.9 Sleep disorder, unspecified	7.44e-08	2.43e-07	NA	NA	NA	0.7593	NA	NA
2238214110	No	No	Yes	Sex specific effect of gut microbiota on the risk of psychiatric disorders: A Mendelian randomisation study and PRS analysis using UK Biobank cohort	2021	The World Jounral of Biolofical Psychiatry	10.1080/15622975.2021.1878428	Xin Qi	Feng Zhang	fzhxjtu@mail.xjtu.edu.cn	School of Public Health, Health Science Center, Xi’an Jiaotong University, No. 76 Yan Ta West Road, Xi’an, 710061, P. R. China	A two-stage study was performed to investigate the relationships between gut microbiota and brain-related diseases/traits, and evaluate the potential sex specific effects of gut microbiota	The relationships between gut microbiota and brain-related diseases/traits remains not fully understood	Two-sample	Mental health	Diagnoses - main ICD10: T87.3 Neuroma of amputation stump	Brain	UKB-b:14565	MR-Base / IEUOpenGWAS	NA	NA	NA	NA	NA	NA	Numbers not presented in the manuscript and GWAS publication not referenced and some IDs do not match with those in MR-Base	Not clear - may be continuous or case-control	NA	Gut microbiome	Gut microbiota	Goodrich 2016 and Turpin 2016	Not discussed	Both	4292	2687	Study states that there are 2731 subjects in the Goodrich 2016 paper, however the Goodrich paper states there are 1126 participants	Healthy	Goodrich: not mentioned but likely Europen, Turpin: European (from Canada, Isreal, and United States, with 100% "Caucasian"); First degree relatives of subjects with Crohn's disease	Not discussed	IMPUTE version 2 or HumanCoreExome-12v1.1 chip (Illumina) was used to genotype and impute for individuals	Minimum LD Rsq value is p > 0.8	p > 0.05 was significant for horizontal pleiotropy (HP) though it's not clear what they mean by this in terms of what p-value they're using	p < 5.0 x10-5	Palindromic SNPs were allowed with Minor Allele Frequency (MAF) threshold >0.3	Not discussed	Not discussed	NA	306	NA	Goodrich: None reached study-wide threshold for taxa but one SNP reached a study-wide threshold for beta-diversity in smaller subset (n=1248), Turpin: 58	Used a different p-value threshold, but unclear where exactly SNPs have come from - supplementary table 2 lists SNPs used	No	NA	IVW	MR Egger	Weighted median					Not discussed	MR-Base app	MR-Base	Not discussed	Not discussed	Not discussed	Not clear	Not clear	Beta	-5.42e-08	1.8e-07	NA	NA	NA	0.7635	NA	NA	The detailed procedure of GWAS could not be performed as we wanted, which also had influence on the accuracy of gut microbiota related SNPs	Two-sample MR approach cannot figure out the possibility that the associations discovered are pleiotropic rather than causal, and even then, one cannot not fully discard the possibility of reverse causation	Not discussed	Not discussed	Most of the GWAS information had to be sourced from original GWASs and the sources of the outcome data are not provided explicitly	Yes - they also ran a "PRS" analysis where they calculated the PRS of gut microbiota in UK Biobank and looked at the relationship between this and the "significant discovery results" using pearson's correlation and logistic analysis.	Gut microbiota	Diagnoses - main ICD10: T87.3 Neuroma of amputation stump	-5.42e-08	1.8e-07	NA	NA	NA	0.7635	NA	NA
2238214110	No	No	Yes	Sex specific effect of gut microbiota on the risk of psychiatric disorders: A Mendelian randomisation study and PRS analysis using UK Biobank cohort	2021	The World Jounral of Biolofical Psychiatry	10.1080/15622975.2021.1878428	Xin Qi	Feng Zhang	fzhxjtu@mail.xjtu.edu.cn	School of Public Health, Health Science Center, Xi’an Jiaotong University, No. 76 Yan Ta West Road, Xi’an, 710061, P. R. China	A two-stage study was performed to investigate the relationships between gut microbiota and brain-related diseases/traits, and evaluate the potential sex specific effects of gut microbiota	The relationships between gut microbiota and brain-related diseases/traits remains not fully understood	Two-sample	Mental health	Diagnoses - secondary ICD10: F20.5 Residual schizophrenia	Brain	UKB-b:16386	MR-Base / IEUOpenGWAS	NA	NA	NA	NA	NA	NA	Numbers not presented in the manuscript and GWAS publication not referenced and some IDs do not match with those in MR-Base	Not clear - may be continuous or case-control	NA	Gut microbiome	Gut microbiota	Goodrich 2016 and Turpin 2016	Not discussed	Both	4292	2687	Study states that there are 2731 subjects in the Goodrich 2016 paper, however the Goodrich paper states there are 1126 participants	Healthy	Goodrich: not mentioned but likely Europen, Turpin: European (from Canada, Isreal, and United States, with 100% "Caucasian"); First degree relatives of subjects with Crohn's disease	Not discussed	IMPUTE version 2 or HumanCoreExome-12v1.1 chip (Illumina) was used to genotype and impute for individuals	Minimum LD Rsq value is p > 0.8	p > 0.05 was significant for horizontal pleiotropy (HP) though it's not clear what they mean by this in terms of what p-value they're using	p < 5.0 x10-5	Palindromic SNPs were allowed with Minor Allele Frequency (MAF) threshold >0.3	Not discussed	Not discussed	NA	306	NA	Goodrich: None reached study-wide threshold for taxa but one SNP reached a study-wide threshold for beta-diversity in smaller subset (n=1248), Turpin: 58	Used a different p-value threshold, but unclear where exactly SNPs have come from - supplementary table 2 lists SNPs used	No	NA	IVW	MR Egger	Weighted median					Not discussed	MR-Base app	MR-Base	Not discussed	Not discussed	Not discussed	Not clear	Not clear	Beta	3.83e-08	1.3e-07	NA	NA	NA	0.7678	NA	NA	The detailed procedure of GWAS could not be performed as we wanted, which also had influence on the accuracy of gut microbiota related SNPs	Two-sample MR approach cannot figure out the possibility that the associations discovered are pleiotropic rather than causal, and even then, one cannot not fully discard the possibility of reverse causation	Not discussed	Not discussed	Most of the GWAS information had to be sourced from original GWASs and the sources of the outcome data are not provided explicitly	Yes - they also ran a "PRS" analysis where they calculated the PRS of gut microbiota in UK Biobank and looked at the relationship between this and the "significant discovery results" using pearson's correlation and logistic analysis.	Gut microbiota	Diagnoses - secondary ICD10: F20.5 Residual schizophrenia	3.83e-08	1.3e-07	NA	NA	NA	0.7678	NA	NA
2238214110	No	No	Yes	Sex specific effect of gut microbiota on the risk of psychiatric disorders: A Mendelian randomisation study and PRS analysis using UK Biobank cohort	2021	The World Jounral of Biolofical Psychiatry	10.1080/15622975.2021.1878428	Xin Qi	Feng Zhang	fzhxjtu@mail.xjtu.edu.cn	School of Public Health, Health Science Center, Xi’an Jiaotong University, No. 76 Yan Ta West Road, Xi’an, 710061, P. R. China	A two-stage study was performed to investigate the relationships between gut microbiota and brain-related diseases/traits, and evaluate the potential sex specific effects of gut microbiota	The relationships between gut microbiota and brain-related diseases/traits remains not fully understood	Two-sample	Mental health	Treatment speciality of consultant (recoded): Neurosurgery	Brain	UKB-b:7189	MR-Base / IEUOpenGWAS	NA	NA	NA	NA	NA	NA	Numbers not presented in the manuscript and GWAS publication not referenced and some IDs do not match with those in MR-Base	Not clear - may be continuous or case-control	NA	Gut microbiome	Gut microbiota	Goodrich 2016 and Turpin 2016	Not discussed	Both	4292	2687	Study states that there are 2731 subjects in the Goodrich 2016 paper, however the Goodrich paper states there are 1126 participants	Healthy	Goodrich: not mentioned but likely Europen, Turpin: European (from Canada, Isreal, and United States, with 100% "Caucasian"); First degree relatives of subjects with Crohn's disease	Not discussed	IMPUTE version 2 or HumanCoreExome-12v1.1 chip (Illumina) was used to genotype and impute for individuals	Minimum LD Rsq value is p > 0.8	p > 0.05 was significant for horizontal pleiotropy (HP) though it's not clear what they mean by this in terms of what p-value they're using	p < 5.0 x10-5	Palindromic SNPs were allowed with Minor Allele Frequency (MAF) threshold >0.3	Not discussed	Not discussed	NA	306	NA	Goodrich: None reached study-wide threshold for taxa but one SNP reached a study-wide threshold for beta-diversity in smaller subset (n=1248), Turpin: 58	Used a different p-value threshold, but unclear where exactly SNPs have come from - supplementary table 2 lists SNPs used	No	NA	IVW	MR Egger	Weighted median					Not discussed	MR-Base app	MR-Base	Not discussed	Not discussed	Not discussed	Not clear	Not clear	Beta	-9.28e-07	3.16e-06	NA	NA	NA	0.7691	NA	NA	The detailed procedure of GWAS could not be performed as we wanted, which also had influence on the accuracy of gut microbiota related SNPs	Two-sample MR approach cannot figure out the possibility that the associations discovered are pleiotropic rather than causal, and even then, one cannot not fully discard the possibility of reverse causation	Not discussed	Not discussed	Most of the GWAS information had to be sourced from original GWASs and the sources of the outcome data are not provided explicitly	Yes - they also ran a "PRS" analysis where they calculated the PRS of gut microbiota in UK Biobank and looked at the relationship between this and the "significant discovery results" using pearson's correlation and logistic analysis.	Gut microbiota	Treatment speciality of consultant (recoded): Neurosurgery	-9.28e-07	3.16e-06	NA	NA	NA	0.7691	NA	NA
2238214110	No	No	Yes	Sex specific effect of gut microbiota on the risk of psychiatric disorders: A Mendelian randomisation study and PRS analysis using UK Biobank cohort	2021	The World Jounral of Biolofical Psychiatry	10.1080/15622975.2021.1878428	Xin Qi	Feng Zhang	fzhxjtu@mail.xjtu.edu.cn	School of Public Health, Health Science Center, Xi’an Jiaotong University, No. 76 Yan Ta West Road, Xi’an, 710061, P. R. China	A two-stage study was performed to investigate the relationships between gut microbiota and brain-related diseases/traits, and evaluate the potential sex specific effects of gut microbiota	The relationships between gut microbiota and brain-related diseases/traits remains not fully understood	Two-sample	Mental health	Diagnoses - main ICD10: E10.4 With neurological complications	Brain	UKB-b:16902	MR-Base / IEUOpenGWAS	NA	NA	NA	NA	NA	NA	Numbers not presented in the manuscript and GWAS publication not referenced and some IDs do not match with those in MR-Base	Not clear - may be continuous or case-control	NA	Gut microbiome	Gut microbiota	Goodrich 2016 and Turpin 2016	Not discussed	Both	4292	2687	Study states that there are 2731 subjects in the Goodrich 2016 paper, however the Goodrich paper states there are 1126 participants	Healthy	Goodrich: not mentioned but likely Europen, Turpin: European (from Canada, Isreal, and United States, with 100% "Caucasian"); First degree relatives of subjects with Crohn's disease	Not discussed	IMPUTE version 2 or HumanCoreExome-12v1.1 chip (Illumina) was used to genotype and impute for individuals	Minimum LD Rsq value is p > 0.8	p > 0.05 was significant for horizontal pleiotropy (HP) though it's not clear what they mean by this in terms of what p-value they're using	p < 5.0 x10-5	Palindromic SNPs were allowed with Minor Allele Frequency (MAF) threshold >0.3	Not discussed	Not discussed	NA	306	NA	Goodrich: None reached study-wide threshold for taxa but one SNP reached a study-wide threshold for beta-diversity in smaller subset (n=1248), Turpin: 58	Used a different p-value threshold, but unclear where exactly SNPs have come from - supplementary table 2 lists SNPs used	No	NA	IVW	MR Egger	Weighted median					Not discussed	MR-Base app	MR-Base	Not discussed	Not discussed	Not discussed	Not clear	Not clear	Beta	-4.11e-08	1.43e-07	NA	NA	NA	0.7735	NA	NA	The detailed procedure of GWAS could not be performed as we wanted, which also had influence on the accuracy of gut microbiota related SNPs	Two-sample MR approach cannot figure out the possibility that the associations discovered are pleiotropic rather than causal, and even then, one cannot not fully discard the possibility of reverse causation	Not discussed	Not discussed	Most of the GWAS information had to be sourced from original GWASs and the sources of the outcome data are not provided explicitly	Yes - they also ran a "PRS" analysis where they calculated the PRS of gut microbiota in UK Biobank and looked at the relationship between this and the "significant discovery results" using pearson's correlation and logistic analysis.	Gut microbiota	Diagnoses - main ICD10: E10.4 With neurological complications	-4.11e-08	1.43e-07	NA	NA	NA	0.7735	NA	NA
2238214110	No	No	Yes	Sex specific effect of gut microbiota on the risk of psychiatric disorders: A Mendelian randomisation study and PRS analysis using UK Biobank cohort	2021	The World Jounral of Biolofical Psychiatry	10.1080/15622975.2021.1878428	Xin Qi	Feng Zhang	fzhxjtu@mail.xjtu.edu.cn	School of Public Health, Health Science Center, Xi’an Jiaotong University, No. 76 Yan Ta West Road, Xi’an, 710061, P. R. China	A two-stage study was performed to investigate the relationships between gut microbiota and brain-related diseases/traits, and evaluate the potential sex specific effects of gut microbiota	The relationships between gut microbiota and brain-related diseases/traits remains not fully understood	Two-sample	Mental health	Nucleus accumbens volume	Brain	1042	MR-Base / IEUOpenGWAS	NA	NA	NA	NA	NA	NA	Numbers not presented in the manuscript and GWAS publication not referenced and some IDs do not match with those in MR-Base	Not clear - may be continuous or case-control	NA	Gut microbiome	Gut microbiota	Goodrich 2016 and Turpin 2016	Not discussed	Both	4292	2687	Study states that there are 2731 subjects in the Goodrich 2016 paper, however the Goodrich paper states there are 1126 participants	Healthy	Goodrich: not mentioned but likely Europen, Turpin: European (from Canada, Isreal, and United States, with 100% "Caucasian"); First degree relatives of subjects with Crohn's disease	Not discussed	IMPUTE version 2 or HumanCoreExome-12v1.1 chip (Illumina) was used to genotype and impute for individuals	Minimum LD Rsq value is p > 0.8	p > 0.05 was significant for horizontal pleiotropy (HP) though it's not clear what they mean by this in terms of what p-value they're using	p < 5.0 x10-5	Palindromic SNPs were allowed with Minor Allele Frequency (MAF) threshold >0.3	Not discussed	Not discussed	NA	306	NA	Goodrich: None reached study-wide threshold for taxa but one SNP reached a study-wide threshold for beta-diversity in smaller subset (n=1248), Turpin: 58	Used a different p-value threshold, but unclear where exactly SNPs have come from - supplementary table 2 lists SNPs used	No	NA	IVW	MR Egger	Weighted median					Not discussed	MR-Base app	MR-Base	Not discussed	Not discussed	Not discussed	Not clear	Not clear	Beta	-0.00381	0.0133	NA	NA	NA	0.7744	NA	NA	The detailed procedure of GWAS could not be performed as we wanted, which also had influence on the accuracy of gut microbiota related SNPs	Two-sample MR approach cannot figure out the possibility that the associations discovered are pleiotropic rather than causal, and even then, one cannot not fully discard the possibility of reverse causation	Not discussed	Not discussed	Most of the GWAS information had to be sourced from original GWASs and the sources of the outcome data are not provided explicitly	Yes - they also ran a "PRS" analysis where they calculated the PRS of gut microbiota in UK Biobank and looked at the relationship between this and the "significant discovery results" using pearson's correlation and logistic analysis.	Gut microbiota	Nucleus accumbens volume	-0.00381	0.0133	NA	NA	NA	0.7744	NA	NA
2238214110	No	No	Yes	Sex specific effect of gut microbiota on the risk of psychiatric disorders: A Mendelian randomisation study and PRS analysis using UK Biobank cohort	2021	The World Jounral of Biolofical Psychiatry	10.1080/15622975.2021.1878428	Xin Qi	Feng Zhang	fzhxjtu@mail.xjtu.edu.cn	School of Public Health, Health Science Center, Xi’an Jiaotong University, No. 76 Yan Ta West Road, Xi’an, 710061, P. R. China	A two-stage study was performed to investigate the relationships between gut microbiota and brain-related diseases/traits, and evaluate the potential sex specific effects of gut microbiota	The relationships between gut microbiota and brain-related diseases/traits remains not fully understood	Two-sample	Mental health	Autism	Brain	806	MR-Base / IEUOpenGWAS	NA	NA	NA	NA	NA	NA	Numbers not presented in the manuscript and GWAS publication not referenced and some IDs do not match with those in MR-Base	Not clear - may be continuous or case-control	NA	Gut microbiome	Gut microbiota	Goodrich 2016 and Turpin 2016	Not discussed	Both	4292	2687	Study states that there are 2731 subjects in the Goodrich 2016 paper, however the Goodrich paper states there are 1126 participants	Healthy	Goodrich: not mentioned but likely Europen, Turpin: European (from Canada, Isreal, and United States, with 100% "Caucasian"); First degree relatives of subjects with Crohn's disease	Not discussed	IMPUTE version 2 or HumanCoreExome-12v1.1 chip (Illumina) was used to genotype and impute for individuals	Minimum LD Rsq value is p > 0.8	p > 0.05 was significant for horizontal pleiotropy (HP) though it's not clear what they mean by this in terms of what p-value they're using	p < 5.0 x10-5	Palindromic SNPs were allowed with Minor Allele Frequency (MAF) threshold >0.3	Not discussed	Not discussed	NA	306	NA	Goodrich: None reached study-wide threshold for taxa but one SNP reached a study-wide threshold for beta-diversity in smaller subset (n=1248), Turpin: 58	Used a different p-value threshold, but unclear where exactly SNPs have come from - supplementary table 2 lists SNPs used	No	NA	IVW	MR Egger	Weighted median					Not discussed	MR-Base app	MR-Base	Not discussed	Not discussed	Not discussed	Not clear	Not clear	Beta	9.09e-05	0.000318	NA	NA	NA	0.7753	NA	NA	The detailed procedure of GWAS could not be performed as we wanted, which also had influence on the accuracy of gut microbiota related SNPs	Two-sample MR approach cannot figure out the possibility that the associations discovered are pleiotropic rather than causal, and even then, one cannot not fully discard the possibility of reverse causation	Not discussed	Not discussed	Most of the GWAS information had to be sourced from original GWASs and the sources of the outcome data are not provided explicitly	Yes - they also ran a "PRS" analysis where they calculated the PRS of gut microbiota in UK Biobank and looked at the relationship between this and the "significant discovery results" using pearson's correlation and logistic analysis.	Gut microbiota	Autism	9.09e-05	0.000318	NA	NA	NA	0.7753	NA	NA
2238214110	No	No	Yes	Sex specific effect of gut microbiota on the risk of psychiatric disorders: A Mendelian randomisation study and PRS analysis using UK Biobank cohort	2021	The World Jounral of Biolofical Psychiatry	10.1080/15622975.2021.1878428	Xin Qi	Feng Zhang	fzhxjtu@mail.xjtu.edu.cn	School of Public Health, Health Science Center, Xi’an Jiaotong University, No. 76 Yan Ta West Road, Xi’an, 710061, P. R. China	A two-stage study was performed to investigate the relationships between gut microbiota and brain-related diseases/traits, and evaluate the potential sex specific effects of gut microbiota	The relationships between gut microbiota and brain-related diseases/traits remains not fully understood	Two-sample	Mental health	Diagnoses - secondary ICD10: Y49.2 Other and unspecified antidepressants	Brain	UKB-b:1826	MR-Base / IEUOpenGWAS	NA	NA	NA	NA	NA	NA	Numbers not presented in the manuscript and GWAS publication not referenced and some IDs do not match with those in MR-Base	Not clear - may be continuous or case-control	NA	Gut microbiome	Gut microbiota	Goodrich 2016 and Turpin 2016	Not discussed	Both	4292	2687	Study states that there are 2731 subjects in the Goodrich 2016 paper, however the Goodrich paper states there are 1126 participants	Healthy	Goodrich: not mentioned but likely Europen, Turpin: European (from Canada, Isreal, and United States, with 100% "Caucasian"); First degree relatives of subjects with Crohn's disease	Not discussed	IMPUTE version 2 or HumanCoreExome-12v1.1 chip (Illumina) was used to genotype and impute for individuals	Minimum LD Rsq value is p > 0.8	p > 0.05 was significant for horizontal pleiotropy (HP) though it's not clear what they mean by this in terms of what p-value they're using	p < 5.0 x10-5	Palindromic SNPs were allowed with Minor Allele Frequency (MAF) threshold >0.3	Not discussed	Not discussed	NA	306	NA	Goodrich: None reached study-wide threshold for taxa but one SNP reached a study-wide threshold for beta-diversity in smaller subset (n=1248), Turpin: 58	Used a different p-value threshold, but unclear where exactly SNPs have come from - supplementary table 2 lists SNPs used	No	NA	IVW	MR Egger	Weighted median					Not discussed	MR-Base app	MR-Base	Not discussed	Not discussed	Not discussed	Not clear	Not clear	Beta	-6.43e-08	2.25e-07	NA	NA	NA	0.7754	NA	NA	The detailed procedure of GWAS could not be performed as we wanted, which also had influence on the accuracy of gut microbiota related SNPs	Two-sample MR approach cannot figure out the possibility that the associations discovered are pleiotropic rather than causal, and even then, one cannot not fully discard the possibility of reverse causation	Not discussed	Not discussed	Most of the GWAS information had to be sourced from original GWASs and the sources of the outcome data are not provided explicitly	Yes - they also ran a "PRS" analysis where they calculated the PRS of gut microbiota in UK Biobank and looked at the relationship between this and the "significant discovery results" using pearson's correlation and logistic analysis.	Gut microbiota	Diagnoses - secondary ICD10: Y49.2 Other and unspecified antidepressants	-6.43e-08	2.25e-07	NA	NA	NA	0.7754	NA	NA
2238214110	No	No	Yes	Sex specific effect of gut microbiota on the risk of psychiatric disorders: A Mendelian randomisation study and PRS analysis using UK Biobank cohort	2021	The World Jounral of Biolofical Psychiatry	10.1080/15622975.2021.1878428	Xin Qi	Feng Zhang	fzhxjtu@mail.xjtu.edu.cn	School of Public Health, Health Science Center, Xi’an Jiaotong University, No. 76 Yan Ta West Road, Xi’an, 710061, P. R. China	A two-stage study was performed to investigate the relationships between gut microbiota and brain-related diseases/traits, and evaluate the potential sex specific effects of gut microbiota	The relationships between gut microbiota and brain-related diseases/traits remains not fully understood	Two-sample	Mental health	Diagnoses - main ICD10: F33.0 Recurrent depressive disorder, current episode mild	Brain	UKB-b:19189	MR-Base / IEUOpenGWAS	NA	NA	NA	NA	NA	NA	Numbers not presented in the manuscript and GWAS publication not referenced and some IDs do not match with those in MR-Base	Not clear - may be continuous or case-control	NA	Gut microbiome	Gut microbiota	Goodrich 2016 and Turpin 2016	Not discussed	Both	4292	2687	Study states that there are 2731 subjects in the Goodrich 2016 paper, however the Goodrich paper states there are 1126 participants	Healthy	Goodrich: not mentioned but likely Europen, Turpin: European (from Canada, Isreal, and United States, with 100% "Caucasian"); First degree relatives of subjects with Crohn's disease	Not discussed	IMPUTE version 2 or HumanCoreExome-12v1.1 chip (Illumina) was used to genotype and impute for individuals	Minimum LD Rsq value is p > 0.8	p > 0.05 was significant for horizontal pleiotropy (HP) though it's not clear what they mean by this in terms of what p-value they're using	p < 5.0 x10-5	Palindromic SNPs were allowed with Minor Allele Frequency (MAF) threshold >0.3	Not discussed	Not discussed	NA	306	NA	Goodrich: None reached study-wide threshold for taxa but one SNP reached a study-wide threshold for beta-diversity in smaller subset (n=1248), Turpin: 58	Used a different p-value threshold, but unclear where exactly SNPs have come from - supplementary table 2 lists SNPs used	No	NA	IVW	MR Egger	Weighted median					Not discussed	MR-Base app	MR-Base	Not discussed	Not discussed	Not discussed	Not clear	Not clear	Beta	-6.27e-08	2.26e-07	NA	NA	NA	0.7812	NA	NA	The detailed procedure of GWAS could not be performed as we wanted, which also had influence on the accuracy of gut microbiota related SNPs	Two-sample MR approach cannot figure out the possibility that the associations discovered are pleiotropic rather than causal, and even then, one cannot not fully discard the possibility of reverse causation	Not discussed	Not discussed	Most of the GWAS information had to be sourced from original GWASs and the sources of the outcome data are not provided explicitly	Yes - they also ran a "PRS" analysis where they calculated the PRS of gut microbiota in UK Biobank and looked at the relationship between this and the "significant discovery results" using pearson's correlation and logistic analysis.	Gut microbiota	Diagnoses - main ICD10: F33.0 Recurrent depressive disorder, current episode mild	-6.27e-08	2.26e-07	NA	NA	NA	0.7812	NA	NA
2238214110	No	No	Yes	Sex specific effect of gut microbiota on the risk of psychiatric disorders: A Mendelian randomisation study and PRS analysis using UK Biobank cohort	2021	The World Jounral of Biolofical Psychiatry	10.1080/15622975.2021.1878428	Xin Qi	Feng Zhang	fzhxjtu@mail.xjtu.edu.cn	School of Public Health, Health Science Center, Xi’an Jiaotong University, No. 76 Yan Ta West Road, Xi’an, 710061, P. R. China	A two-stage study was performed to investigate the relationships between gut microbiota and brain-related diseases/traits, and evaluate the potential sex specific effects of gut microbiota	The relationships between gut microbiota and brain-related diseases/traits remains not fully understood	Two-sample	Mental health	Diagnoses - main ICD10: T43.5 Other and unspecified antipsychotics and neuroleptics	Brain	UKB-b:2157	MR-Base / IEUOpenGWAS	NA	NA	NA	NA	NA	NA	Numbers not presented in the manuscript and GWAS publication not referenced and some IDs do not match with those in MR-Base	Not clear - may be continuous or case-control	NA	Gut microbiome	Gut microbiota	Goodrich 2016 and Turpin 2016	Not discussed	Both	4292	2687	Study states that there are 2731 subjects in the Goodrich 2016 paper, however the Goodrich paper states there are 1126 participants	Healthy	Goodrich: not mentioned but likely Europen, Turpin: European (from Canada, Isreal, and United States, with 100% "Caucasian"); First degree relatives of subjects with Crohn's disease	Not discussed	IMPUTE version 2 or HumanCoreExome-12v1.1 chip (Illumina) was used to genotype and impute for individuals	Minimum LD Rsq value is p > 0.8	p > 0.05 was significant for horizontal pleiotropy (HP) though it's not clear what they mean by this in terms of what p-value they're using	p < 5.0 x10-5	Palindromic SNPs were allowed with Minor Allele Frequency (MAF) threshold >0.3	Not discussed	Not discussed	NA	306	NA	Goodrich: None reached study-wide threshold for taxa but one SNP reached a study-wide threshold for beta-diversity in smaller subset (n=1248), Turpin: 58	Used a different p-value threshold, but unclear where exactly SNPs have come from - supplementary table 2 lists SNPs used	No	NA	IVW	MR Egger	Weighted median					Not discussed	MR-Base app	MR-Base	Not discussed	Not discussed	Not discussed	Not clear	Not clear	Beta	8.83e-08	3.2e-07	NA	NA	NA	0.7823	NA	NA	The detailed procedure of GWAS could not be performed as we wanted, which also had influence on the accuracy of gut microbiota related SNPs	Two-sample MR approach cannot figure out the possibility that the associations discovered are pleiotropic rather than causal, and even then, one cannot not fully discard the possibility of reverse causation	Not discussed	Not discussed	Most of the GWAS information had to be sourced from original GWASs and the sources of the outcome data are not provided explicitly	Yes - they also ran a "PRS" analysis where they calculated the PRS of gut microbiota in UK Biobank and looked at the relationship between this and the "significant discovery results" using pearson's correlation and logistic analysis.	Gut microbiota	Diagnoses - main ICD10: T43.5 Other and unspecified antipsychotics and neuroleptics	8.83e-08	3.2e-07	NA	NA	NA	0.7823	NA	NA
2238214110	No	No	Yes	Sex specific effect of gut microbiota on the risk of psychiatric disorders: A Mendelian randomisation study and PRS analysis using UK Biobank cohort	2021	The World Jounral of Biolofical Psychiatry	10.1080/15622975.2021.1878428	Xin Qi	Feng Zhang	fzhxjtu@mail.xjtu.edu.cn	School of Public Health, Health Science Center, Xi’an Jiaotong University, No. 76 Yan Ta West Road, Xi’an, 710061, P. R. China	A two-stage study was performed to investigate the relationships between gut microbiota and brain-related diseases/traits, and evaluate the potential sex specific effects of gut microbiota	The relationships between gut microbiota and brain-related diseases/traits remains not fully understood	Two-sample	Mental health	Former alcohol drinker	Brain	UKB-b:12654	MR-Base / IEUOpenGWAS	NA	NA	NA	NA	NA	NA	Numbers not presented in the manuscript and GWAS publication not referenced and some IDs do not match with those in MR-Base	Not clear - may be continuous or case-control	NA	Gut microbiome	Gut microbiota	Goodrich 2016 and Turpin 2016	Not discussed	Both	4292	2687	Study states that there are 2731 subjects in the Goodrich 2016 paper, however the Goodrich paper states there are 1126 participants	Healthy	Goodrich: not mentioned but likely Europen, Turpin: European (from Canada, Isreal, and United States, with 100% "Caucasian"); First degree relatives of subjects with Crohn's disease	Not discussed	IMPUTE version 2 or HumanCoreExome-12v1.1 chip (Illumina) was used to genotype and impute for individuals	Minimum LD Rsq value is p > 0.8	p > 0.05 was significant for horizontal pleiotropy (HP) though it's not clear what they mean by this in terms of what p-value they're using	p < 5.0 x10-5	Palindromic SNPs were allowed with Minor Allele Frequency (MAF) threshold >0.3	Not discussed	Not discussed	NA	306	NA	Goodrich: None reached study-wide threshold for taxa but one SNP reached a study-wide threshold for beta-diversity in smaller subset (n=1248), Turpin: 58	Used a different p-value threshold, but unclear where exactly SNPs have come from - supplementary table 2 lists SNPs used	No	NA	IVW	MR Egger	Weighted median					Not discussed	MR-Base app	MR-Base	Not discussed	Not discussed	Not discussed	Not clear	Not clear	Beta	-1.27e-05	4.59e-05	NA	NA	NA	0.7827	NA	NA	The detailed procedure of GWAS could not be performed as we wanted, which also had influence on the accuracy of gut microbiota related SNPs	Two-sample MR approach cannot figure out the possibility that the associations discovered are pleiotropic rather than causal, and even then, one cannot not fully discard the possibility of reverse causation	Not discussed	Not discussed	Most of the GWAS information had to be sourced from original GWASs and the sources of the outcome data are not provided explicitly	Yes - they also ran a "PRS" analysis where they calculated the PRS of gut microbiota in UK Biobank and looked at the relationship between this and the "significant discovery results" using pearson's correlation and logistic analysis.	Gut microbiota	Former alcohol drinker	-1.27e-05	4.59e-05	NA	NA	NA	0.7827	NA	NA
2238214110	No	No	Yes	Sex specific effect of gut microbiota on the risk of psychiatric disorders: A Mendelian randomisation study and PRS analysis using UK Biobank cohort	2021	The World Jounral of Biolofical Psychiatry	10.1080/15622975.2021.1878428	Xin Qi	Feng Zhang	fzhxjtu@mail.xjtu.edu.cn	School of Public Health, Health Science Center, Xi’an Jiaotong University, No. 76 Yan Ta West Road, Xi’an, 710061, P. R. China	A two-stage study was performed to investigate the relationships between gut microbiota and brain-related diseases/traits, and evaluate the potential sex specific effects of gut microbiota	The relationships between gut microbiota and brain-related diseases/traits remains not fully understood	Two-sample	Mental health	Diagnoses - main ICD10: F60.7 Dependent personality disorder	Brain	UKB-b:18504	MR-Base / IEUOpenGWAS	NA	NA	NA	NA	NA	NA	Numbers not presented in the manuscript and GWAS publication not referenced and some IDs do not match with those in MR-Base	Not clear - may be continuous or case-control	NA	Gut microbiome	Gut microbiota	Goodrich 2016 and Turpin 2016	Not discussed	Both	4292	2687	Study states that there are 2731 subjects in the Goodrich 2016 paper, however the Goodrich paper states there are 1126 participants	Healthy	Goodrich: not mentioned but likely Europen, Turpin: European (from Canada, Isreal, and United States, with 100% "Caucasian"); First degree relatives of subjects with Crohn's disease	Not discussed	IMPUTE version 2 or HumanCoreExome-12v1.1 chip (Illumina) was used to genotype and impute for individuals	Minimum LD Rsq value is p > 0.8	p > 0.05 was significant for horizontal pleiotropy (HP) though it's not clear what they mean by this in terms of what p-value they're using	p < 5.0 x10-5	Palindromic SNPs were allowed with Minor Allele Frequency (MAF) threshold >0.3	Not discussed	Not discussed	NA	306	NA	Goodrich: None reached study-wide threshold for taxa but one SNP reached a study-wide threshold for beta-diversity in smaller subset (n=1248), Turpin: 58	Used a different p-value threshold, but unclear where exactly SNPs have come from - supplementary table 2 lists SNPs used	No	NA	IVW	MR Egger	Weighted median					Not discussed	MR-Base app	MR-Base	Not discussed	Not discussed	Not discussed	Not clear	Not clear	Beta	-3.3e-08	1.2e-07	NA	NA	NA	0.7836	NA	NA	The detailed procedure of GWAS could not be performed as we wanted, which also had influence on the accuracy of gut microbiota related SNPs	Two-sample MR approach cannot figure out the possibility that the associations discovered are pleiotropic rather than causal, and even then, one cannot not fully discard the possibility of reverse causation	Not discussed	Not discussed	Most of the GWAS information had to be sourced from original GWASs and the sources of the outcome data are not provided explicitly	Yes - they also ran a "PRS" analysis where they calculated the PRS of gut microbiota in UK Biobank and looked at the relationship between this and the "significant discovery results" using pearson's correlation and logistic analysis.	Gut microbiota	Diagnoses - main ICD10: F60.7 Dependent personality disorder	-3.3e-08	1.2e-07	NA	NA	NA	0.7836	NA	NA
2238214110	No	No	Yes	Sex specific effect of gut microbiota on the risk of psychiatric disorders: A Mendelian randomisation study and PRS analysis using UK Biobank cohort	2021	The World Jounral of Biolofical Psychiatry	10.1080/15622975.2021.1878428	Xin Qi	Feng Zhang	fzhxjtu@mail.xjtu.edu.cn	School of Public Health, Health Science Center, Xi’an Jiaotong University, No. 76 Yan Ta West Road, Xi’an, 710061, P. R. China	A two-stage study was performed to investigate the relationships between gut microbiota and brain-related diseases/traits, and evaluate the potential sex specific effects of gut microbiota	The relationships between gut microbiota and brain-related diseases/traits remains not fully understood	Two-sample	Mental health	Snoring	Brain	UKB-b:17400	MR-Base / IEUOpenGWAS	NA	NA	NA	NA	NA	NA	Numbers not presented in the manuscript and GWAS publication not referenced and some IDs do not match with those in MR-Base	Not clear - may be continuous or case-control	NA	Gut microbiome	Gut microbiota	Goodrich 2016 and Turpin 2016	Not discussed	Both	4292	2687	Study states that there are 2731 subjects in the Goodrich 2016 paper, however the Goodrich paper states there are 1126 participants	Healthy	Goodrich: not mentioned but likely Europen, Turpin: European (from Canada, Isreal, and United States, with 100% "Caucasian"); First degree relatives of subjects with Crohn's disease	Not discussed	IMPUTE version 2 or HumanCoreExome-12v1.1 chip (Illumina) was used to genotype and impute for individuals	Minimum LD Rsq value is p > 0.8	p > 0.05 was significant for horizontal pleiotropy (HP) though it's not clear what they mean by this in terms of what p-value they're using	p < 5.0 x10-5	Palindromic SNPs were allowed with Minor Allele Frequency (MAF) threshold >0.3	Not discussed	Not discussed	NA	306	NA	Goodrich: None reached study-wide threshold for taxa but one SNP reached a study-wide threshold for beta-diversity in smaller subset (n=1248), Turpin: 58	Used a different p-value threshold, but unclear where exactly SNPs have come from - supplementary table 2 lists SNPs used	No	NA	IVW	MR Egger	Weighted median					Not discussed	MR-Base app	MR-Base	Not discussed	Not discussed	Not discussed	Not clear	Not clear	Beta	-3.63e-06	1.36e-05	NA	NA	NA	0.7886	NA	NA	The detailed procedure of GWAS could not be performed as we wanted, which also had influence on the accuracy of gut microbiota related SNPs	Two-sample MR approach cannot figure out the possibility that the associations discovered are pleiotropic rather than causal, and even then, one cannot not fully discard the possibility of reverse causation	Not discussed	Not discussed	Most of the GWAS information had to be sourced from original GWASs and the sources of the outcome data are not provided explicitly	Yes - they also ran a "PRS" analysis where they calculated the PRS of gut microbiota in UK Biobank and looked at the relationship between this and the "significant discovery results" using pearson's correlation and logistic analysis.	Gut microbiota	Snoring	-3.63e-06	1.36e-05	NA	NA	NA	0.7886	NA	NA
2238214110	No	No	Yes	Sex specific effect of gut microbiota on the risk of psychiatric disorders: A Mendelian randomisation study and PRS analysis using UK Biobank cohort	2021	The World Jounral of Biolofical Psychiatry	10.1080/15622975.2021.1878428	Xin Qi	Feng Zhang	fzhxjtu@mail.xjtu.edu.cn	School of Public Health, Health Science Center, Xi’an Jiaotong University, No. 76 Yan Ta West Road, Xi’an, 710061, P. R. China	A two-stage study was performed to investigate the relationships between gut microbiota and brain-related diseases/traits, and evaluate the potential sex specific effects of gut microbiota	The relationships between gut microbiota and brain-related diseases/traits remains not fully understood	Two-sample	Mental health	Why stopped smoking: Doctor's advice	Brain	UKB-a:466	MR-Base / IEUOpenGWAS	NA	NA	NA	NA	NA	NA	Numbers not presented in the manuscript and GWAS publication not referenced and some IDs do not match with those in MR-Base	Not clear - may be continuous or case-control	NA	Gut microbiome	Gut microbiota	Goodrich 2016 and Turpin 2016	Not discussed	Both	4292	2687	Study states that there are 2731 subjects in the Goodrich 2016 paper, however the Goodrich paper states there are 1126 participants	Healthy	Goodrich: not mentioned but likely Europen, Turpin: European (from Canada, Isreal, and United States, with 100% "Caucasian"); First degree relatives of subjects with Crohn's disease	Not discussed	IMPUTE version 2 or HumanCoreExome-12v1.1 chip (Illumina) was used to genotype and impute for individuals	Minimum LD Rsq value is p > 0.8	p > 0.05 was significant for horizontal pleiotropy (HP) though it's not clear what they mean by this in terms of what p-value they're using	p < 5.0 x10-5	Palindromic SNPs were allowed with Minor Allele Frequency (MAF) threshold >0.3	Not discussed	Not discussed	NA	306	NA	Goodrich: None reached study-wide threshold for taxa but one SNP reached a study-wide threshold for beta-diversity in smaller subset (n=1248), Turpin: 58	Used a different p-value threshold, but unclear where exactly SNPs have come from - supplementary table 2 lists SNPs used	No	NA	IVW	MR Egger	Weighted median					Not discussed	MR-Base app	MR-Base	Not discussed	Not discussed	Not discussed	Not clear	Not clear	Beta	3.99e-06	1.49e-05	NA	NA	NA	0.7889	NA	NA	The detailed procedure of GWAS could not be performed as we wanted, which also had influence on the accuracy of gut microbiota related SNPs	Two-sample MR approach cannot figure out the possibility that the associations discovered are pleiotropic rather than causal, and even then, one cannot not fully discard the possibility of reverse causation	Not discussed	Not discussed	Most of the GWAS information had to be sourced from original GWASs and the sources of the outcome data are not provided explicitly	Yes - they also ran a "PRS" analysis where they calculated the PRS of gut microbiota in UK Biobank and looked at the relationship between this and the "significant discovery results" using pearson's correlation and logistic analysis.	Gut microbiota	Why stopped smoking: Doctor's advice	3.99e-06	1.49e-05	NA	NA	NA	0.7889	NA	NA
2238214110	No	No	Yes	Sex specific effect of gut microbiota on the risk of psychiatric disorders: A Mendelian randomisation study and PRS analysis using UK Biobank cohort	2021	The World Jounral of Biolofical Psychiatry	10.1080/15622975.2021.1878428	Xin Qi	Feng Zhang	fzhxjtu@mail.xjtu.edu.cn	School of Public Health, Health Science Center, Xi’an Jiaotong University, No. 76 Yan Ta West Road, Xi’an, 710061, P. R. China	A two-stage study was performed to investigate the relationships between gut microbiota and brain-related diseases/traits, and evaluate the potential sex specific effects of gut microbiota	The relationships between gut microbiota and brain-related diseases/traits remains not fully understood	Two-sample	Mental health	Morning/evening person (chronotype)	Brain	UKB-b:4956	MR-Base / IEUOpenGWAS	NA	NA	NA	NA	NA	NA	Numbers not presented in the manuscript and GWAS publication not referenced and some IDs do not match with those in MR-Base	Not clear - may be continuous or case-control	NA	Gut microbiome	Gut microbiota	Goodrich 2016 and Turpin 2016	Not discussed	Both	4292	2687	Study states that there are 2731 subjects in the Goodrich 2016 paper, however the Goodrich paper states there are 1126 participants	Healthy	Goodrich: not mentioned but likely Europen, Turpin: European (from Canada, Isreal, and United States, with 100% "Caucasian"); First degree relatives of subjects with Crohn's disease	Not discussed	IMPUTE version 2 or HumanCoreExome-12v1.1 chip (Illumina) was used to genotype and impute for individuals	Minimum LD Rsq value is p > 0.8	p > 0.05 was significant for horizontal pleiotropy (HP) though it's not clear what they mean by this in terms of what p-value they're using	p < 5.0 x10-5	Palindromic SNPs were allowed with Minor Allele Frequency (MAF) threshold >0.3	Not discussed	Not discussed	NA	306	NA	Goodrich: None reached study-wide threshold for taxa but one SNP reached a study-wide threshold for beta-diversity in smaller subset (n=1248), Turpin: 58	Used a different p-value threshold, but unclear where exactly SNPs have come from - supplementary table 2 lists SNPs used	No	NA	IVW	MR Egger	Weighted median					Not discussed	MR-Base app	MR-Base	Not discussed	Not discussed	Not discussed	Not clear	Not clear	Beta	8.68e-06	3.24e-05	NA	NA	NA	0.789	NA	NA	The detailed procedure of GWAS could not be performed as we wanted, which also had influence on the accuracy of gut microbiota related SNPs	Two-sample MR approach cannot figure out the possibility that the associations discovered are pleiotropic rather than causal, and even then, one cannot not fully discard the possibility of reverse causation	Not discussed	Not discussed	Most of the GWAS information had to be sourced from original GWASs and the sources of the outcome data are not provided explicitly	Yes - they also ran a "PRS" analysis where they calculated the PRS of gut microbiota in UK Biobank and looked at the relationship between this and the "significant discovery results" using pearson's correlation and logistic analysis.	Gut microbiota	Morning/evening person (chronotype)	8.68e-06	3.24e-05	NA	NA	NA	0.789	NA	NA
2238214110	No	No	Yes	Sex specific effect of gut microbiota on the risk of psychiatric disorders: A Mendelian randomisation study and PRS analysis using UK Biobank cohort	2021	The World Jounral of Biolofical Psychiatry	10.1080/15622975.2021.1878428	Xin Qi	Feng Zhang	fzhxjtu@mail.xjtu.edu.cn	School of Public Health, Health Science Center, Xi’an Jiaotong University, No. 76 Yan Ta West Road, Xi’an, 710061, P. R. China	A two-stage study was performed to investigate the relationships between gut microbiota and brain-related diseases/traits, and evaluate the potential sex specific effects of gut microbiota	The relationships between gut microbiota and brain-related diseases/traits remains not fully understood	Two-sample	Mental health	Illnesses of siblings: Severe depression	Brain	UKB-b:14918	MR-Base / IEUOpenGWAS	NA	NA	NA	NA	NA	NA	Numbers not presented in the manuscript and GWAS publication not referenced and some IDs do not match with those in MR-Base	Not clear - may be continuous or case-control	NA	Gut microbiome	Gut microbiota	Goodrich 2016 and Turpin 2016	Not discussed	Both	4292	2687	Study states that there are 2731 subjects in the Goodrich 2016 paper, however the Goodrich paper states there are 1126 participants	Healthy	Goodrich: not mentioned but likely Europen, Turpin: European (from Canada, Isreal, and United States, with 100% "Caucasian"); First degree relatives of subjects with Crohn's disease	Not discussed	IMPUTE version 2 or HumanCoreExome-12v1.1 chip (Illumina) was used to genotype and impute for individuals	Minimum LD Rsq value is p > 0.8	p > 0.05 was significant for horizontal pleiotropy (HP) though it's not clear what they mean by this in terms of what p-value they're using	p < 5.0 x10-5	Palindromic SNPs were allowed with Minor Allele Frequency (MAF) threshold >0.3	Not discussed	Not discussed	NA	306	NA	Goodrich: None reached study-wide threshold for taxa but one SNP reached a study-wide threshold for beta-diversity in smaller subset (n=1248), Turpin: 58	Used a different p-value threshold, but unclear where exactly SNPs have come from - supplementary table 2 lists SNPs used	No	NA	IVW	MR Egger	Weighted median					Not discussed	MR-Base app	MR-Base	Not discussed	Not discussed	Not discussed	Not clear	Not clear	Beta	1.83e-06	7e-06	NA	NA	NA	0.7933	NA	NA	The detailed procedure of GWAS could not be performed as we wanted, which also had influence on the accuracy of gut microbiota related SNPs	Two-sample MR approach cannot figure out the possibility that the associations discovered are pleiotropic rather than causal, and even then, one cannot not fully discard the possibility of reverse causation	Not discussed	Not discussed	Most of the GWAS information had to be sourced from original GWASs and the sources of the outcome data are not provided explicitly	Yes - they also ran a "PRS" analysis where they calculated the PRS of gut microbiota in UK Biobank and looked at the relationship between this and the "significant discovery results" using pearson's correlation and logistic analysis.	Gut microbiota	Illnesses of siblings: Severe depression	1.83e-06	7e-06	NA	NA	NA	0.7933	NA	NA
2238214110	No	No	Yes	Sex specific effect of gut microbiota on the risk of psychiatric disorders: A Mendelian randomisation study and PRS analysis using UK Biobank cohort	2021	The World Jounral of Biolofical Psychiatry	10.1080/15622975.2021.1878428	Xin Qi	Feng Zhang	fzhxjtu@mail.xjtu.edu.cn	School of Public Health, Health Science Center, Xi’an Jiaotong University, No. 76 Yan Ta West Road, Xi’an, 710061, P. R. China	A two-stage study was performed to investigate the relationships between gut microbiota and brain-related diseases/traits, and evaluate the potential sex specific effects of gut microbiota	The relationships between gut microbiota and brain-related diseases/traits remains not fully understood	Two-sample	Mental health	Diagnoses - secondary ICD10: G60.0 Hereditary motor and sensory neuropathy	Brain	UKB-b:2143	MR-Base / IEUOpenGWAS	NA	NA	NA	NA	NA	NA	Numbers not presented in the manuscript and GWAS publication not referenced and some IDs do not match with those in MR-Base	Not clear - may be continuous or case-control	NA	Gut microbiome	Gut microbiota	Goodrich 2016 and Turpin 2016	Not discussed	Both	4292	2687	Study states that there are 2731 subjects in the Goodrich 2016 paper, however the Goodrich paper states there are 1126 participants	Healthy	Goodrich: not mentioned but likely Europen, Turpin: European (from Canada, Isreal, and United States, with 100% "Caucasian"); First degree relatives of subjects with Crohn's disease	Not discussed	IMPUTE version 2 or HumanCoreExome-12v1.1 chip (Illumina) was used to genotype and impute for individuals	Minimum LD Rsq value is p > 0.8	p > 0.05 was significant for horizontal pleiotropy (HP) though it's not clear what they mean by this in terms of what p-value they're using	p < 5.0 x10-5	Palindromic SNPs were allowed with Minor Allele Frequency (MAF) threshold >0.3	Not discussed	Not discussed	NA	306	NA	Goodrich: None reached study-wide threshold for taxa but one SNP reached a study-wide threshold for beta-diversity in smaller subset (n=1248), Turpin: 58	Used a different p-value threshold, but unclear where exactly SNPs have come from - supplementary table 2 lists SNPs used	No	NA	IVW	MR Egger	Weighted median					Not discussed	MR-Base app	MR-Base	Not discussed	Not discussed	Not discussed	Not clear	Not clear	Beta	-6.23e-08	2.38e-07	NA	NA	NA	0.7934	NA	NA	The detailed procedure of GWAS could not be performed as we wanted, which also had influence on the accuracy of gut microbiota related SNPs	Two-sample MR approach cannot figure out the possibility that the associations discovered are pleiotropic rather than causal, and even then, one cannot not fully discard the possibility of reverse causation	Not discussed	Not discussed	Most of the GWAS information had to be sourced from original GWASs and the sources of the outcome data are not provided explicitly	Yes - they also ran a "PRS" analysis where they calculated the PRS of gut microbiota in UK Biobank and looked at the relationship between this and the "significant discovery results" using pearson's correlation and logistic analysis.	Gut microbiota	Diagnoses - secondary ICD10: G60.0 Hereditary motor and sensory neuropathy	-6.23e-08	2.38e-07	NA	NA	NA	0.7934	NA	NA
2238214110	No	No	Yes	Sex specific effect of gut microbiota on the risk of psychiatric disorders: A Mendelian randomisation study and PRS analysis using UK Biobank cohort	2021	The World Jounral of Biolofical Psychiatry	10.1080/15622975.2021.1878428	Xin Qi	Feng Zhang	fzhxjtu@mail.xjtu.edu.cn	School of Public Health, Health Science Center, Xi’an Jiaotong University, No. 76 Yan Ta West Road, Xi’an, 710061, P. R. China	A two-stage study was performed to investigate the relationships between gut microbiota and brain-related diseases/traits, and evaluate the potential sex specific effects of gut microbiota	The relationships between gut microbiota and brain-related diseases/traits remains not fully understood	Two-sample	Mental health	Diagnoses - main ICD10: F30.0 Hypomania	Brain	UKB-b:1576	MR-Base / IEUOpenGWAS	NA	NA	NA	NA	NA	NA	Numbers not presented in the manuscript and GWAS publication not referenced and some IDs do not match with those in MR-Base	Not clear - may be continuous or case-control	NA	Gut microbiome	Gut microbiota	Goodrich 2016 and Turpin 2016	Not discussed	Both	4292	2687	Study states that there are 2731 subjects in the Goodrich 2016 paper, however the Goodrich paper states there are 1126 participants	Healthy	Goodrich: not mentioned but likely Europen, Turpin: European (from Canada, Isreal, and United States, with 100% "Caucasian"); First degree relatives of subjects with Crohn's disease	Not discussed	IMPUTE version 2 or HumanCoreExome-12v1.1 chip (Illumina) was used to genotype and impute for individuals	Minimum LD Rsq value is p > 0.8	p > 0.05 was significant for horizontal pleiotropy (HP) though it's not clear what they mean by this in terms of what p-value they're using	p < 5.0 x10-5	Palindromic SNPs were allowed with Minor Allele Frequency (MAF) threshold >0.3	Not discussed	Not discussed	NA	306	NA	Goodrich: None reached study-wide threshold for taxa but one SNP reached a study-wide threshold for beta-diversity in smaller subset (n=1248), Turpin: 58	Used a different p-value threshold, but unclear where exactly SNPs have come from - supplementary table 2 lists SNPs used	No	NA	IVW	MR Egger	Weighted median					Not discussed	MR-Base app	MR-Base	Not discussed	Not discussed	Not discussed	Not clear	Not clear	Beta	-6.58e-08	2.56e-07	NA	NA	NA	0.7971	NA	NA	The detailed procedure of GWAS could not be performed as we wanted, which also had influence on the accuracy of gut microbiota related SNPs	Two-sample MR approach cannot figure out the possibility that the associations discovered are pleiotropic rather than causal, and even then, one cannot not fully discard the possibility of reverse causation	Not discussed	Not discussed	Most of the GWAS information had to be sourced from original GWASs and the sources of the outcome data are not provided explicitly	Yes - they also ran a "PRS" analysis where they calculated the PRS of gut microbiota in UK Biobank and looked at the relationship between this and the "significant discovery results" using pearson's correlation and logistic analysis.	Gut microbiota	Diagnoses - main ICD10: F30.0 Hypomania	-6.58e-08	2.56e-07	NA	NA	NA	0.7971	NA	NA
2238214110	No	No	Yes	Sex specific effect of gut microbiota on the risk of psychiatric disorders: A Mendelian randomisation study and PRS analysis using UK Biobank cohort	2021	The World Jounral of Biolofical Psychiatry	10.1080/15622975.2021.1878428	Xin Qi	Feng Zhang	fzhxjtu@mail.xjtu.edu.cn	School of Public Health, Health Science Center, Xi’an Jiaotong University, No. 76 Yan Ta West Road, Xi’an, 710061, P. R. China	A two-stage study was performed to investigate the relationships between gut microbiota and brain-related diseases/traits, and evaluate the potential sex specific effects of gut microbiota	The relationships between gut microbiota and brain-related diseases/traits remains not fully understood	Two-sample	Mental health	Diagnoses - secondary ICD9: 3119 Depressive disorder, not elsewhere classified	Brain	UKB-b:11019	MR-Base / IEUOpenGWAS	NA	NA	NA	NA	NA	NA	Numbers not presented in the manuscript and GWAS publication not referenced and some IDs do not match with those in MR-Base	Not clear - may be continuous or case-control	NA	Gut microbiome	Gut microbiota	Goodrich 2016 and Turpin 2016	Not discussed	Both	4292	2687	Study states that there are 2731 subjects in the Goodrich 2016 paper, however the Goodrich paper states there are 1126 participants	Healthy	Goodrich: not mentioned but likely Europen, Turpin: European (from Canada, Isreal, and United States, with 100% "Caucasian"); First degree relatives of subjects with Crohn's disease	Not discussed	IMPUTE version 2 or HumanCoreExome-12v1.1 chip (Illumina) was used to genotype and impute for individuals	Minimum LD Rsq value is p > 0.8	p > 0.05 was significant for horizontal pleiotropy (HP) though it's not clear what they mean by this in terms of what p-value they're using	p < 5.0 x10-5	Palindromic SNPs were allowed with Minor Allele Frequency (MAF) threshold >0.3	Not discussed	Not discussed	NA	306	NA	Goodrich: None reached study-wide threshold for taxa but one SNP reached a study-wide threshold for beta-diversity in smaller subset (n=1248), Turpin: 58	Used a different p-value threshold, but unclear where exactly SNPs have come from - supplementary table 2 lists SNPs used	No	NA	IVW	MR Egger	Weighted median					Not discussed	MR-Base app	MR-Base	Not discussed	Not discussed	Not discussed	Not clear	Not clear	Beta	6.95e-08	2.71e-07	NA	NA	NA	0.7978	NA	NA	The detailed procedure of GWAS could not be performed as we wanted, which also had influence on the accuracy of gut microbiota related SNPs	Two-sample MR approach cannot figure out the possibility that the associations discovered are pleiotropic rather than causal, and even then, one cannot not fully discard the possibility of reverse causation	Not discussed	Not discussed	Most of the GWAS information had to be sourced from original GWASs and the sources of the outcome data are not provided explicitly	Yes - they also ran a "PRS" analysis where they calculated the PRS of gut microbiota in UK Biobank and looked at the relationship between this and the "significant discovery results" using pearson's correlation and logistic analysis.	Gut microbiota	Diagnoses - secondary ICD9: 3119 Depressive disorder, not elsewhere classified	6.95e-08	2.71e-07	NA	NA	NA	0.7978	NA	NA
2238214110	No	No	Yes	Sex specific effect of gut microbiota on the risk of psychiatric disorders: A Mendelian randomisation study and PRS analysis using UK Biobank cohort	2021	The World Jounral of Biolofical Psychiatry	10.1080/15622975.2021.1878428	Xin Qi	Feng Zhang	fzhxjtu@mail.xjtu.edu.cn	School of Public Health, Health Science Center, Xi’an Jiaotong University, No. 76 Yan Ta West Road, Xi’an, 710061, P. R. China	A two-stage study was performed to investigate the relationships between gut microbiota and brain-related diseases/traits, and evaluate the potential sex specific effects of gut microbiota	The relationships between gut microbiota and brain-related diseases/traits remains not fully understood	Two-sample	Mental health	Diagnoses - secondary ICD10: F32.0 Mild depressive episode	Brain	UKB-b:8127	MR-Base / IEUOpenGWAS	NA	NA	NA	NA	NA	NA	Numbers not presented in the manuscript and GWAS publication not referenced and some IDs do not match with those in MR-Base	Not clear - may be continuous or case-control	NA	Gut microbiome	Gut microbiota	Goodrich 2016 and Turpin 2016	Not discussed	Both	4292	2687	Study states that there are 2731 subjects in the Goodrich 2016 paper, however the Goodrich paper states there are 1126 participants	Healthy	Goodrich: not mentioned but likely Europen, Turpin: European (from Canada, Isreal, and United States, with 100% "Caucasian"); First degree relatives of subjects with Crohn's disease	Not discussed	IMPUTE version 2 or HumanCoreExome-12v1.1 chip (Illumina) was used to genotype and impute for individuals	Minimum LD Rsq value is p > 0.8	p > 0.05 was significant for horizontal pleiotropy (HP) though it's not clear what they mean by this in terms of what p-value they're using	p < 5.0 x10-5	Palindromic SNPs were allowed with Minor Allele Frequency (MAF) threshold >0.3	Not discussed	Not discussed	NA	306	NA	Goodrich: None reached study-wide threshold for taxa but one SNP reached a study-wide threshold for beta-diversity in smaller subset (n=1248), Turpin: 58	Used a different p-value threshold, but unclear where exactly SNPs have come from - supplementary table 2 lists SNPs used	No	NA	IVW	MR Egger	Weighted median					Not discussed	MR-Base app	MR-Base	Not discussed	Not discussed	Not discussed	Not clear	Not clear	Beta	-6.96e-08	2.73e-07	NA	NA	NA	0.7988	NA	NA	The detailed procedure of GWAS could not be performed as we wanted, which also had influence on the accuracy of gut microbiota related SNPs	Two-sample MR approach cannot figure out the possibility that the associations discovered are pleiotropic rather than causal, and even then, one cannot not fully discard the possibility of reverse causation	Not discussed	Not discussed	Most of the GWAS information had to be sourced from original GWASs and the sources of the outcome data are not provided explicitly	Yes - they also ran a "PRS" analysis where they calculated the PRS of gut microbiota in UK Biobank and looked at the relationship between this and the "significant discovery results" using pearson's correlation and logistic analysis.	Gut microbiota	Diagnoses - secondary ICD10: F32.0 Mild depressive episode	-6.96e-08	2.73e-07	NA	NA	NA	0.7988	NA	NA
2238214110	No	No	Yes	Sex specific effect of gut microbiota on the risk of psychiatric disorders: A Mendelian randomisation study and PRS analysis using UK Biobank cohort	2021	The World Jounral of Biolofical Psychiatry	10.1080/15622975.2021.1878428	Xin Qi	Feng Zhang	fzhxjtu@mail.xjtu.edu.cn	School of Public Health, Health Science Center, Xi’an Jiaotong University, No. 76 Yan Ta West Road, Xi’an, 710061, P. R. China	A two-stage study was performed to investigate the relationships between gut microbiota and brain-related diseases/traits, and evaluate the potential sex specific effects of gut microbiota	The relationships between gut microbiota and brain-related diseases/traits remains not fully understood	Two-sample	Mental health	Non-cancer illness code, self-reported: depression	Brain	UKB-b:12064	MR-Base / IEUOpenGWAS	NA	NA	NA	NA	NA	NA	Numbers not presented in the manuscript and GWAS publication not referenced and some IDs do not match with those in MR-Base	Not clear - may be continuous or case-control	NA	Gut microbiome	Gut microbiota	Goodrich 2016 and Turpin 2016	Not discussed	Both	4292	2687	Study states that there are 2731 subjects in the Goodrich 2016 paper, however the Goodrich paper states there are 1126 participants	Healthy	Goodrich: not mentioned but likely Europen, Turpin: European (from Canada, Isreal, and United States, with 100% "Caucasian"); First degree relatives of subjects with Crohn's disease	Not discussed	IMPUTE version 2 or HumanCoreExome-12v1.1 chip (Illumina) was used to genotype and impute for individuals	Minimum LD Rsq value is p > 0.8	p > 0.05 was significant for horizontal pleiotropy (HP) though it's not clear what they mean by this in terms of what p-value they're using	p < 5.0 x10-5	Palindromic SNPs were allowed with Minor Allele Frequency (MAF) threshold >0.3	Not discussed	Not discussed	NA	306	NA	Goodrich: None reached study-wide threshold for taxa but one SNP reached a study-wide threshold for beta-diversity in smaller subset (n=1248), Turpin: 58	Used a different p-value threshold, but unclear where exactly SNPs have come from - supplementary table 2 lists SNPs used	No	NA	IVW	MR Egger	Weighted median					Not discussed	MR-Base app	MR-Base	Not discussed	Not discussed	Not discussed	Not clear	Not clear	Beta	1.53e-06	6.05e-06	NA	NA	NA	0.8006	NA	NA	The detailed procedure of GWAS could not be performed as we wanted, which also had influence on the accuracy of gut microbiota related SNPs	Two-sample MR approach cannot figure out the possibility that the associations discovered are pleiotropic rather than causal, and even then, one cannot not fully discard the possibility of reverse causation	Not discussed	Not discussed	Most of the GWAS information had to be sourced from original GWASs and the sources of the outcome data are not provided explicitly	Yes - they also ran a "PRS" analysis where they calculated the PRS of gut microbiota in UK Biobank and looked at the relationship between this and the "significant discovery results" using pearson's correlation and logistic analysis.	Gut microbiota	Non-cancer illness code, self-reported: depression	1.53e-06	6.05e-06	NA	NA	NA	0.8006	NA	NA
2238214110	No	No	Yes	Sex specific effect of gut microbiota on the risk of psychiatric disorders: A Mendelian randomisation study and PRS analysis using UK Biobank cohort	2021	The World Jounral of Biolofical Psychiatry	10.1080/15622975.2021.1878428	Xin Qi	Feng Zhang	fzhxjtu@mail.xjtu.edu.cn	School of Public Health, Health Science Center, Xi’an Jiaotong University, No. 76 Yan Ta West Road, Xi’an, 710061, P. R. China	A two-stage study was performed to investigate the relationships between gut microbiota and brain-related diseases/traits, and evaluate the potential sex specific effects of gut microbiota	The relationships between gut microbiota and brain-related diseases/traits remains not fully understood	Two-sample	Mental health	Diagnoses - secondary ICD10: F30.0 Hypomania	Brain	UKB-b:14209	MR-Base / IEUOpenGWAS	NA	NA	NA	NA	NA	NA	Numbers not presented in the manuscript and GWAS publication not referenced and some IDs do not match with those in MR-Base	Not clear - may be continuous or case-control	NA	Gut microbiome	Gut microbiota	Goodrich 2016 and Turpin 2016	Not discussed	Both	4292	2687	Study states that there are 2731 subjects in the Goodrich 2016 paper, however the Goodrich paper states there are 1126 participants	Healthy	Goodrich: not mentioned but likely Europen, Turpin: European (from Canada, Isreal, and United States, with 100% "Caucasian"); First degree relatives of subjects with Crohn's disease	Not discussed	IMPUTE version 2 or HumanCoreExome-12v1.1 chip (Illumina) was used to genotype and impute for individuals	Minimum LD Rsq value is p > 0.8	p > 0.05 was significant for horizontal pleiotropy (HP) though it's not clear what they mean by this in terms of what p-value they're using	p < 5.0 x10-5	Palindromic SNPs were allowed with Minor Allele Frequency (MAF) threshold >0.3	Not discussed	Not discussed	NA	306	NA	Goodrich: None reached study-wide threshold for taxa but one SNP reached a study-wide threshold for beta-diversity in smaller subset (n=1248), Turpin: 58	Used a different p-value threshold, but unclear where exactly SNPs have come from - supplementary table 2 lists SNPs used	No	NA	IVW	MR Egger	Weighted median					Not discussed	MR-Base app	MR-Base	Not discussed	Not discussed	Not discussed	Not clear	Not clear	Beta	-3.14e-08	1.25e-07	NA	NA	NA	0.8018	NA	NA	The detailed procedure of GWAS could not be performed as we wanted, which also had influence on the accuracy of gut microbiota related SNPs	Two-sample MR approach cannot figure out the possibility that the associations discovered are pleiotropic rather than causal, and even then, one cannot not fully discard the possibility of reverse causation	Not discussed	Not discussed	Most of the GWAS information had to be sourced from original GWASs and the sources of the outcome data are not provided explicitly	Yes - they also ran a "PRS" analysis where they calculated the PRS of gut microbiota in UK Biobank and looked at the relationship between this and the "significant discovery results" using pearson's correlation and logistic analysis.	Gut microbiota	Diagnoses - secondary ICD10: F30.0 Hypomania	-3.14e-08	1.25e-07	NA	NA	NA	0.8018	NA	NA
2238214110	No	No	Yes	Sex specific effect of gut microbiota on the risk of psychiatric disorders: A Mendelian randomisation study and PRS analysis using UK Biobank cohort	2021	The World Jounral of Biolofical Psychiatry	10.1080/15622975.2021.1878428	Xin Qi	Feng Zhang	fzhxjtu@mail.xjtu.edu.cn	School of Public Health, Health Science Center, Xi’an Jiaotong University, No. 76 Yan Ta West Road, Xi’an, 710061, P. R. China	A two-stage study was performed to investigate the relationships between gut microbiota and brain-related diseases/traits, and evaluate the potential sex specific effects of gut microbiota	The relationships between gut microbiota and brain-related diseases/traits remains not fully understood	Two-sample	Mental health	Time to complete round	Brain	UKB-b:10412	MR-Base / IEUOpenGWAS	NA	NA	NA	NA	NA	NA	Numbers not presented in the manuscript and GWAS publication not referenced and some IDs do not match with those in MR-Base	Not clear - may be continuous or case-control	NA	Gut microbiome	Gut microbiota	Goodrich 2016 and Turpin 2016	Not discussed	Both	4292	2687	Study states that there are 2731 subjects in the Goodrich 2016 paper, however the Goodrich paper states there are 1126 participants	Healthy	Goodrich: not mentioned but likely Europen, Turpin: European (from Canada, Isreal, and United States, with 100% "Caucasian"); First degree relatives of subjects with Crohn's disease	Not discussed	IMPUTE version 2 or HumanCoreExome-12v1.1 chip (Illumina) was used to genotype and impute for individuals	Minimum LD Rsq value is p > 0.8	p > 0.05 was significant for horizontal pleiotropy (HP) though it's not clear what they mean by this in terms of what p-value they're using	p < 5.0 x10-5	Palindromic SNPs were allowed with Minor Allele Frequency (MAF) threshold >0.3	Not discussed	Not discussed	NA	306	NA	Goodrich: None reached study-wide threshold for taxa but one SNP reached a study-wide threshold for beta-diversity in smaller subset (n=1248), Turpin: 58	Used a different p-value threshold, but unclear where exactly SNPs have come from - supplementary table 2 lists SNPs used	No	NA	IVW	MR Egger	Weighted median					Not discussed	MR-Base app	MR-Base	Not discussed	Not discussed	Not discussed	Not clear	Not clear	Beta	1.23e-05	4.93e-05	NA	NA	NA	0.8026	NA	NA	The detailed procedure of GWAS could not be performed as we wanted, which also had influence on the accuracy of gut microbiota related SNPs	Two-sample MR approach cannot figure out the possibility that the associations discovered are pleiotropic rather than causal, and even then, one cannot not fully discard the possibility of reverse causation	Not discussed	Not discussed	Most of the GWAS information had to be sourced from original GWASs and the sources of the outcome data are not provided explicitly	Yes - they also ran a "PRS" analysis where they calculated the PRS of gut microbiota in UK Biobank and looked at the relationship between this and the "significant discovery results" using pearson's correlation and logistic analysis.	Gut microbiota	Time to complete round	1.23e-05	4.93e-05	NA	NA	NA	0.8026	NA	NA
2238214110	No	No	Yes	Sex specific effect of gut microbiota on the risk of psychiatric disorders: A Mendelian randomisation study and PRS analysis using UK Biobank cohort	2021	The World Jounral of Biolofical Psychiatry	10.1080/15622975.2021.1878428	Xin Qi	Feng Zhang	fzhxjtu@mail.xjtu.edu.cn	School of Public Health, Health Science Center, Xi’an Jiaotong University, No. 76 Yan Ta West Road, Xi’an, 710061, P. R. China	A two-stage study was performed to investigate the relationships between gut microbiota and brain-related diseases/traits, and evaluate the potential sex specific effects of gut microbiota	The relationships between gut microbiota and brain-related diseases/traits remains not fully understood	Two-sample	Mental health	Diagnoses - secondary ICD10: T43.4 Butyrophenone and thioxanthene neuroleptics	Brain	UKB-b:13427	MR-Base / IEUOpenGWAS	NA	NA	NA	NA	NA	NA	Numbers not presented in the manuscript and GWAS publication not referenced and some IDs do not match with those in MR-Base	Not clear - may be continuous or case-control	NA	Gut microbiome	Gut microbiota	Goodrich 2016 and Turpin 2016	Not discussed	Both	4292	2687	Study states that there are 2731 subjects in the Goodrich 2016 paper, however the Goodrich paper states there are 1126 participants	Healthy	Goodrich: not mentioned but likely Europen, Turpin: European (from Canada, Isreal, and United States, with 100% "Caucasian"); First degree relatives of subjects with Crohn's disease	Not discussed	IMPUTE version 2 or HumanCoreExome-12v1.1 chip (Illumina) was used to genotype and impute for individuals	Minimum LD Rsq value is p > 0.8	p > 0.05 was significant for horizontal pleiotropy (HP) though it's not clear what they mean by this in terms of what p-value they're using	p < 5.0 x10-5	Palindromic SNPs were allowed with Minor Allele Frequency (MAF) threshold >0.3	Not discussed	Not discussed	NA	306	NA	Goodrich: None reached study-wide threshold for taxa but one SNP reached a study-wide threshold for beta-diversity in smaller subset (n=1248), Turpin: 58	Used a different p-value threshold, but unclear where exactly SNPs have come from - supplementary table 2 lists SNPs used	No	NA	IVW	MR Egger	Weighted median					Not discussed	MR-Base app	MR-Base	Not discussed	Not discussed	Not discussed	Not clear	Not clear	Beta	4.1e-08	1.73e-07	NA	NA	NA	0.8129	NA	NA	The detailed procedure of GWAS could not be performed as we wanted, which also had influence on the accuracy of gut microbiota related SNPs	Two-sample MR approach cannot figure out the possibility that the associations discovered are pleiotropic rather than causal, and even then, one cannot not fully discard the possibility of reverse causation	Not discussed	Not discussed	Most of the GWAS information had to be sourced from original GWASs and the sources of the outcome data are not provided explicitly	Yes - they also ran a "PRS" analysis where they calculated the PRS of gut microbiota in UK Biobank and looked at the relationship between this and the "significant discovery results" using pearson's correlation and logistic analysis.	Gut microbiota	Diagnoses - secondary ICD10: T43.4 Butyrophenone and thioxanthene neuroleptics	4.1e-08	1.73e-07	NA	NA	NA	0.8129	NA	NA
2238214110	No	No	Yes	Sex specific effect of gut microbiota on the risk of psychiatric disorders: A Mendelian randomisation study and PRS analysis using UK Biobank cohort	2021	The World Jounral of Biolofical Psychiatry	10.1080/15622975.2021.1878428	Xin Qi	Feng Zhang	fzhxjtu@mail.xjtu.edu.cn	School of Public Health, Health Science Center, Xi’an Jiaotong University, No. 76 Yan Ta West Road, Xi’an, 710061, P. R. China	A two-stage study was performed to investigate the relationships between gut microbiota and brain-related diseases/traits, and evaluate the potential sex specific effects of gut microbiota	The relationships between gut microbiota and brain-related diseases/traits remains not fully understood	Two-sample	Mental health	Non-cancer illness code, self-reported: benign neuroma	Brain	UKB-b:15643	MR-Base / IEUOpenGWAS	NA	NA	NA	NA	NA	NA	Numbers not presented in the manuscript and GWAS publication not referenced and some IDs do not match with those in MR-Base	Not clear - may be continuous or case-control	NA	Gut microbiome	Gut microbiota	Goodrich 2016 and Turpin 2016	Not discussed	Both	4292	2687	Study states that there are 2731 subjects in the Goodrich 2016 paper, however the Goodrich paper states there are 1126 participants	Healthy	Goodrich: not mentioned but likely Europen, Turpin: European (from Canada, Isreal, and United States, with 100% "Caucasian"); First degree relatives of subjects with Crohn's disease	Not discussed	IMPUTE version 2 or HumanCoreExome-12v1.1 chip (Illumina) was used to genotype and impute for individuals	Minimum LD Rsq value is p > 0.8	p > 0.05 was significant for horizontal pleiotropy (HP) though it's not clear what they mean by this in terms of what p-value they're using	p < 5.0 x10-5	Palindromic SNPs were allowed with Minor Allele Frequency (MAF) threshold >0.3	Not discussed	Not discussed	NA	306	NA	Goodrich: None reached study-wide threshold for taxa but one SNP reached a study-wide threshold for beta-diversity in smaller subset (n=1248), Turpin: 58	Used a different p-value threshold, but unclear where exactly SNPs have come from - supplementary table 2 lists SNPs used	No	NA	IVW	MR Egger	Weighted median					Not discussed	MR-Base app	MR-Base	Not discussed	Not discussed	Not discussed	Not clear	Not clear	Beta	-9.65e-08	4.09e-07	NA	NA	NA	0.8134	NA	NA	The detailed procedure of GWAS could not be performed as we wanted, which also had influence on the accuracy of gut microbiota related SNPs	Two-sample MR approach cannot figure out the possibility that the associations discovered are pleiotropic rather than causal, and even then, one cannot not fully discard the possibility of reverse causation	Not discussed	Not discussed	Most of the GWAS information had to be sourced from original GWASs and the sources of the outcome data are not provided explicitly	Yes - they also ran a "PRS" analysis where they calculated the PRS of gut microbiota in UK Biobank and looked at the relationship between this and the "significant discovery results" using pearson's correlation and logistic analysis.	Gut microbiota	Non-cancer illness code, self-reported: benign neuroma	-9.65e-08	4.09e-07	NA	NA	NA	0.8134	NA	NA
2238214110	No	No	Yes	Sex specific effect of gut microbiota on the risk of psychiatric disorders: A Mendelian randomisation study and PRS analysis using UK Biobank cohort	2021	The World Jounral of Biolofical Psychiatry	10.1080/15622975.2021.1878428	Xin Qi	Feng Zhang	fzhxjtu@mail.xjtu.edu.cn	School of Public Health, Health Science Center, Xi’an Jiaotong University, No. 76 Yan Ta West Road, Xi’an, 710061, P. R. China	A two-stage study was performed to investigate the relationships between gut microbiota and brain-related diseases/traits, and evaluate the potential sex specific effects of gut microbiota	The relationships between gut microbiota and brain-related diseases/traits remains not fully understood	Two-sample	Mental health	Putamen volume	Brain	1047	MR-Base / IEUOpenGWAS	NA	NA	NA	NA	NA	NA	Numbers not presented in the manuscript and GWAS publication not referenced and some IDs do not match with those in MR-Base	Not clear - may be continuous or case-control	NA	Gut microbiome	Gut microbiota	Goodrich 2016 and Turpin 2016	Not discussed	Both	4292	2687	Study states that there are 2731 subjects in the Goodrich 2016 paper, however the Goodrich paper states there are 1126 participants	Healthy	Goodrich: not mentioned but likely Europen, Turpin: European (from Canada, Isreal, and United States, with 100% "Caucasian"); First degree relatives of subjects with Crohn's disease	Not discussed	IMPUTE version 2 or HumanCoreExome-12v1.1 chip (Illumina) was used to genotype and impute for individuals	Minimum LD Rsq value is p > 0.8	p > 0.05 was significant for horizontal pleiotropy (HP) though it's not clear what they mean by this in terms of what p-value they're using	p < 5.0 x10-5	Palindromic SNPs were allowed with Minor Allele Frequency (MAF) threshold >0.3	Not discussed	Not discussed	NA	306	NA	Goodrich: None reached study-wide threshold for taxa but one SNP reached a study-wide threshold for beta-diversity in smaller subset (n=1248), Turpin: 58	Used a different p-value threshold, but unclear where exactly SNPs have come from - supplementary table 2 lists SNPs used	No	NA	IVW	MR Egger	Weighted median					Not discussed	MR-Base app	MR-Base	Not discussed	Not discussed	Not discussed	Not clear	Not clear	Beta	-0.0155	0.0666	NA	NA	NA	0.8156	NA	NA	The detailed procedure of GWAS could not be performed as we wanted, which also had influence on the accuracy of gut microbiota related SNPs	Two-sample MR approach cannot figure out the possibility that the associations discovered are pleiotropic rather than causal, and even then, one cannot not fully discard the possibility of reverse causation	Not discussed	Not discussed	Most of the GWAS information had to be sourced from original GWASs and the sources of the outcome data are not provided explicitly	Yes - they also ran a "PRS" analysis where they calculated the PRS of gut microbiota in UK Biobank and looked at the relationship between this and the "significant discovery results" using pearson's correlation and logistic analysis.	Gut microbiota	Putamen volume	-0.0155	0.0666	NA	NA	NA	0.8156	NA	NA
2238214110	No	No	Yes	Sex specific effect of gut microbiota on the risk of psychiatric disorders: A Mendelian randomisation study and PRS analysis using UK Biobank cohort	2021	The World Jounral of Biolofical Psychiatry	10.1080/15622975.2021.1878428	Xin Qi	Feng Zhang	fzhxjtu@mail.xjtu.edu.cn	School of Public Health, Health Science Center, Xi’an Jiaotong University, No. 76 Yan Ta West Road, Xi’an, 710061, P. R. China	A two-stage study was performed to investigate the relationships between gut microbiota and brain-related diseases/traits, and evaluate the potential sex specific effects of gut microbiota	The relationships between gut microbiota and brain-related diseases/traits remains not fully understood	Two-sample	Mental health	Diagnoses - main ICD10: F33.9 Recurrent depressive disorder, unspecified	Brain	UKB-b:15974	MR-Base / IEUOpenGWAS	NA	NA	NA	NA	NA	NA	Numbers not presented in the manuscript and GWAS publication not referenced and some IDs do not match with those in MR-Base	Not clear - may be continuous or case-control	NA	Gut microbiome	Gut microbiota	Goodrich 2016 and Turpin 2016	Not discussed	Both	4292	2687	Study states that there are 2731 subjects in the Goodrich 2016 paper, however the Goodrich paper states there are 1126 participants	Healthy	Goodrich: not mentioned but likely Europen, Turpin: European (from Canada, Isreal, and United States, with 100% "Caucasian"); First degree relatives of subjects with Crohn's disease	Not discussed	IMPUTE version 2 or HumanCoreExome-12v1.1 chip (Illumina) was used to genotype and impute for individuals	Minimum LD Rsq value is p > 0.8	p > 0.05 was significant for horizontal pleiotropy (HP) though it's not clear what they mean by this in terms of what p-value they're using	p < 5.0 x10-5	Palindromic SNPs were allowed with Minor Allele Frequency (MAF) threshold >0.3	Not discussed	Not discussed	NA	306	NA	Goodrich: None reached study-wide threshold for taxa but one SNP reached a study-wide threshold for beta-diversity in smaller subset (n=1248), Turpin: 58	Used a different p-value threshold, but unclear where exactly SNPs have come from - supplementary table 2 lists SNPs used	No	NA	IVW	MR Egger	Weighted median					Not discussed	MR-Base app	MR-Base	Not discussed	Not discussed	Not discussed	Not clear	Not clear	Beta	-8.34e-08	3.59e-07	NA	NA	NA	0.8162	NA	NA	The detailed procedure of GWAS could not be performed as we wanted, which also had influence on the accuracy of gut microbiota related SNPs	Two-sample MR approach cannot figure out the possibility that the associations discovered are pleiotropic rather than causal, and even then, one cannot not fully discard the possibility of reverse causation	Not discussed	Not discussed	Most of the GWAS information had to be sourced from original GWASs and the sources of the outcome data are not provided explicitly	Yes - they also ran a "PRS" analysis where they calculated the PRS of gut microbiota in UK Biobank and looked at the relationship between this and the "significant discovery results" using pearson's correlation and logistic analysis.	Gut microbiota	Diagnoses - main ICD10: F33.9 Recurrent depressive disorder, unspecified	-8.34e-08	3.59e-07	NA	NA	NA	0.8162	NA	NA
2238214110	No	No	Yes	Sex specific effect of gut microbiota on the risk of psychiatric disorders: A Mendelian randomisation study and PRS analysis using UK Biobank cohort	2021	The World Jounral of Biolofical Psychiatry	10.1080/15622975.2021.1878428	Xin Qi	Feng Zhang	fzhxjtu@mail.xjtu.edu.cn	School of Public Health, Health Science Center, Xi’an Jiaotong University, No. 76 Yan Ta West Road, Xi’an, 710061, P. R. China	A two-stage study was performed to investigate the relationships between gut microbiota and brain-related diseases/traits, and evaluate the potential sex specific effects of gut microbiota	The relationships between gut microbiota and brain-related diseases/traits remains not fully understood	Two-sample	Mental health	Alcohol consumption	Brain	1283	MR-Base / IEUOpenGWAS	NA	NA	NA	NA	NA	NA	Numbers not presented in the manuscript and GWAS publication not referenced and some IDs do not match with those in MR-Base	Not clear - may be continuous or case-control	NA	Gut microbiome	Gut microbiota	Goodrich 2016 and Turpin 2016	Not discussed	Both	4292	2687	Study states that there are 2731 subjects in the Goodrich 2016 paper, however the Goodrich paper states there are 1126 participants	Healthy	Goodrich: not mentioned but likely Europen, Turpin: European (from Canada, Isreal, and United States, with 100% "Caucasian"); First degree relatives of subjects with Crohn's disease	Not discussed	IMPUTE version 2 or HumanCoreExome-12v1.1 chip (Illumina) was used to genotype and impute for individuals	Minimum LD Rsq value is p > 0.8	p > 0.05 was significant for horizontal pleiotropy (HP) though it's not clear what they mean by this in terms of what p-value they're using	p < 5.0 x10-5	Palindromic SNPs were allowed with Minor Allele Frequency (MAF) threshold >0.3	Not discussed	Not discussed	NA	306	NA	Goodrich: None reached study-wide threshold for taxa but one SNP reached a study-wide threshold for beta-diversity in smaller subset (n=1248), Turpin: 58	Used a different p-value threshold, but unclear where exactly SNPs have come from - supplementary table 2 lists SNPs used	No	NA	IVW	MR Egger	Weighted median					Not discussed	MR-Base app	MR-Base	Not discussed	Not discussed	Not discussed	Not clear	Not clear	Beta	6.76e-06	2.91e-05	NA	NA	NA	0.8163	NA	NA	The detailed procedure of GWAS could not be performed as we wanted, which also had influence on the accuracy of gut microbiota related SNPs	Two-sample MR approach cannot figure out the possibility that the associations discovered are pleiotropic rather than causal, and even then, one cannot not fully discard the possibility of reverse causation	Not discussed	Not discussed	Most of the GWAS information had to be sourced from original GWASs and the sources of the outcome data are not provided explicitly	Yes - they also ran a "PRS" analysis where they calculated the PRS of gut microbiota in UK Biobank and looked at the relationship between this and the "significant discovery results" using pearson's correlation and logistic analysis.	Gut microbiota	Alcohol consumption	6.76e-06	2.91e-05	NA	NA	NA	0.8163	NA	NA
2238214110	No	No	Yes	Sex specific effect of gut microbiota on the risk of psychiatric disorders: A Mendelian randomisation study and PRS analysis using UK Biobank cohort	2021	The World Jounral of Biolofical Psychiatry	10.1080/15622975.2021.1878428	Xin Qi	Feng Zhang	fzhxjtu@mail.xjtu.edu.cn	School of Public Health, Health Science Center, Xi’an Jiaotong University, No. 76 Yan Ta West Road, Xi’an, 710061, P. R. China	A two-stage study was performed to investigate the relationships between gut microbiota and brain-related diseases/traits, and evaluate the potential sex specific effects of gut microbiota	The relationships between gut microbiota and brain-related diseases/traits remains not fully understood	Two-sample	Mental health	Diagnoses - main ICD10: M89.09 Algoneurodystrophy (Site unspecified)	Brain	UKB-b:1250	MR-Base / IEUOpenGWAS	NA	NA	NA	NA	NA	NA	Numbers not presented in the manuscript and GWAS publication not referenced and some IDs do not match with those in MR-Base	Not clear - may be continuous or case-control	NA	Gut microbiome	Gut microbiota	Goodrich 2016 and Turpin 2016	Not discussed	Both	4292	2687	Study states that there are 2731 subjects in the Goodrich 2016 paper, however the Goodrich paper states there are 1126 participants	Healthy	Goodrich: not mentioned but likely Europen, Turpin: European (from Canada, Isreal, and United States, with 100% "Caucasian"); First degree relatives of subjects with Crohn's disease	Not discussed	IMPUTE version 2 or HumanCoreExome-12v1.1 chip (Illumina) was used to genotype and impute for individuals	Minimum LD Rsq value is p > 0.8	p > 0.05 was significant for horizontal pleiotropy (HP) though it's not clear what they mean by this in terms of what p-value they're using	p < 5.0 x10-5	Palindromic SNPs were allowed with Minor Allele Frequency (MAF) threshold >0.3	Not discussed	Not discussed	NA	306	NA	Goodrich: None reached study-wide threshold for taxa but one SNP reached a study-wide threshold for beta-diversity in smaller subset (n=1248), Turpin: 58	Used a different p-value threshold, but unclear where exactly SNPs have come from - supplementary table 2 lists SNPs used	No	NA	IVW	MR Egger	Weighted median					Not discussed	MR-Base app	MR-Base	Not discussed	Not discussed	Not discussed	Not clear	Not clear	Beta	-2.67e-08	1.15e-07	NA	NA	NA	0.8165	NA	NA	The detailed procedure of GWAS could not be performed as we wanted, which also had influence on the accuracy of gut microbiota related SNPs	Two-sample MR approach cannot figure out the possibility that the associations discovered are pleiotropic rather than causal, and even then, one cannot not fully discard the possibility of reverse causation	Not discussed	Not discussed	Most of the GWAS information had to be sourced from original GWASs and the sources of the outcome data are not provided explicitly	Yes - they also ran a "PRS" analysis where they calculated the PRS of gut microbiota in UK Biobank and looked at the relationship between this and the "significant discovery results" using pearson's correlation and logistic analysis.	Gut microbiota	Diagnoses - main ICD10: M89.09 Algoneurodystrophy (Site unspecified)	-2.67e-08	1.15e-07	NA	NA	NA	0.8165	NA	NA
2238214110	No	No	Yes	Sex specific effect of gut microbiota on the risk of psychiatric disorders: A Mendelian randomisation study and PRS analysis using UK Biobank cohort	2021	The World Jounral of Biolofical Psychiatry	10.1080/15622975.2021.1878428	Xin Qi	Feng Zhang	fzhxjtu@mail.xjtu.edu.cn	School of Public Health, Health Science Center, Xi’an Jiaotong University, No. 76 Yan Ta West Road, Xi’an, 710061, P. R. China	A two-stage study was performed to investigate the relationships between gut microbiota and brain-related diseases/traits, and evaluate the potential sex specific effects of gut microbiota	The relationships between gut microbiota and brain-related diseases/traits remains not fully understood	Two-sample	Mental health	Time to complete round	Brain	UKB-b:13823	MR-Base / IEUOpenGWAS	NA	NA	NA	NA	NA	NA	Numbers not presented in the manuscript and GWAS publication not referenced and some IDs do not match with those in MR-Base	Not clear - may be continuous or case-control	NA	Gut microbiome	Gut microbiota	Goodrich 2016 and Turpin 2016	Not discussed	Both	4292	2687	Study states that there are 2731 subjects in the Goodrich 2016 paper, however the Goodrich paper states there are 1126 participants	Healthy	Goodrich: not mentioned but likely Europen, Turpin: European (from Canada, Isreal, and United States, with 100% "Caucasian"); First degree relatives of subjects with Crohn's disease	Not discussed	IMPUTE version 2 or HumanCoreExome-12v1.1 chip (Illumina) was used to genotype and impute for individuals	Minimum LD Rsq value is p > 0.8	p > 0.05 was significant for horizontal pleiotropy (HP) though it's not clear what they mean by this in terms of what p-value they're using	p < 5.0 x10-5	Palindromic SNPs were allowed with Minor Allele Frequency (MAF) threshold >0.3	Not discussed	Not discussed	NA	306	NA	Goodrich: None reached study-wide threshold for taxa but one SNP reached a study-wide threshold for beta-diversity in smaller subset (n=1248), Turpin: 58	Used a different p-value threshold, but unclear where exactly SNPs have come from - supplementary table 2 lists SNPs used	No	NA	IVW	MR Egger	Weighted median					Not discussed	MR-Base app	MR-Base	Not discussed	Not discussed	Not discussed	Not clear	Not clear	Beta	7.18e-06	3.1e-05	NA	NA	NA	0.8169	NA	NA	The detailed procedure of GWAS could not be performed as we wanted, which also had influence on the accuracy of gut microbiota related SNPs	Two-sample MR approach cannot figure out the possibility that the associations discovered are pleiotropic rather than causal, and even then, one cannot not fully discard the possibility of reverse causation	Not discussed	Not discussed	Most of the GWAS information had to be sourced from original GWASs and the sources of the outcome data are not provided explicitly	Yes - they also ran a "PRS" analysis where they calculated the PRS of gut microbiota in UK Biobank and looked at the relationship between this and the "significant discovery results" using pearson's correlation and logistic analysis.	Gut microbiota	Time to complete round	7.18e-06	3.1e-05	NA	NA	NA	0.8169	NA	NA
2238214110	No	No	Yes	Sex specific effect of gut microbiota on the risk of psychiatric disorders: A Mendelian randomisation study and PRS analysis using UK Biobank cohort	2021	The World Jounral of Biolofical Psychiatry	10.1080/15622975.2021.1878428	Xin Qi	Feng Zhang	fzhxjtu@mail.xjtu.edu.cn	School of Public Health, Health Science Center, Xi’an Jiaotong University, No. 76 Yan Ta West Road, Xi’an, 710061, P. R. China	A two-stage study was performed to investigate the relationships between gut microbiota and brain-related diseases/traits, and evaluate the potential sex specific effects of gut microbiota	The relationships between gut microbiota and brain-related diseases/traits remains not fully understood	Two-sample	Mental health	Operative procedures - main OPCS: A48.3 Insertion of neurostimulator adjacent to spinal cord	Brain	UKB-b:10132	MR-Base / IEUOpenGWAS	NA	NA	NA	NA	NA	NA	Numbers not presented in the manuscript and GWAS publication not referenced and some IDs do not match with those in MR-Base	Not clear - may be continuous or case-control	NA	Gut microbiome	Gut microbiota	Goodrich 2016 and Turpin 2016	Not discussed	Both	4292	2687	Study states that there are 2731 subjects in the Goodrich 2016 paper, however the Goodrich paper states there are 1126 participants	Healthy	Goodrich: not mentioned but likely Europen, Turpin: European (from Canada, Isreal, and United States, with 100% "Caucasian"); First degree relatives of subjects with Crohn's disease	Not discussed	IMPUTE version 2 or HumanCoreExome-12v1.1 chip (Illumina) was used to genotype and impute for individuals	Minimum LD Rsq value is p > 0.8	p > 0.05 was significant for horizontal pleiotropy (HP) though it's not clear what they mean by this in terms of what p-value they're using	p < 5.0 x10-5	Palindromic SNPs were allowed with Minor Allele Frequency (MAF) threshold >0.3	Not discussed	Not discussed	NA	306	NA	Goodrich: None reached study-wide threshold for taxa but one SNP reached a study-wide threshold for beta-diversity in smaller subset (n=1248), Turpin: 58	Used a different p-value threshold, but unclear where exactly SNPs have come from - supplementary table 2 lists SNPs used	No	NA	IVW	MR Egger	Weighted median					Not discussed	MR-Base app	MR-Base	Not discussed	Not discussed	Not discussed	Not clear	Not clear	Beta	9.14e-08	3.95e-07	NA	NA	NA	0.8171	NA	NA	The detailed procedure of GWAS could not be performed as we wanted, which also had influence on the accuracy of gut microbiota related SNPs	Two-sample MR approach cannot figure out the possibility that the associations discovered are pleiotropic rather than causal, and even then, one cannot not fully discard the possibility of reverse causation	Not discussed	Not discussed	Most of the GWAS information had to be sourced from original GWASs and the sources of the outcome data are not provided explicitly	Yes - they also ran a "PRS" analysis where they calculated the PRS of gut microbiota in UK Biobank and looked at the relationship between this and the "significant discovery results" using pearson's correlation and logistic analysis.	Gut microbiota	Operative procedures - main OPCS: A48.3 Insertion of neurostimulator adjacent to spinal cord	9.14e-08	3.95e-07	NA	NA	NA	0.8171	NA	NA
2238214110	No	No	Yes	Sex specific effect of gut microbiota on the risk of psychiatric disorders: A Mendelian randomisation study and PRS analysis using UK Biobank cohort	2021	The World Jounral of Biolofical Psychiatry	10.1080/15622975.2021.1878428	Xin Qi	Feng Zhang	fzhxjtu@mail.xjtu.edu.cn	School of Public Health, Health Science Center, Xi’an Jiaotong University, No. 76 Yan Ta West Road, Xi’an, 710061, P. R. China	A two-stage study was performed to investigate the relationships between gut microbiota and brain-related diseases/traits, and evaluate the potential sex specific effects of gut microbiota	The relationships between gut microbiota and brain-related diseases/traits remains not fully understood	Two-sample	Mental health	Diagnoses - secondary ICD10: G62.8 Other specified polyneuropathies	Brain	UKB-b:835	MR-Base / IEUOpenGWAS	NA	NA	NA	NA	NA	NA	Numbers not presented in the manuscript and GWAS publication not referenced and some IDs do not match with those in MR-Base	Not clear - may be continuous or case-control	NA	Gut microbiome	Gut microbiota	Goodrich 2016 and Turpin 2016	Not discussed	Both	4292	2687	Study states that there are 2731 subjects in the Goodrich 2016 paper, however the Goodrich paper states there are 1126 participants	Healthy	Goodrich: not mentioned but likely Europen, Turpin: European (from Canada, Isreal, and United States, with 100% "Caucasian"); First degree relatives of subjects with Crohn's disease	Not discussed	IMPUTE version 2 or HumanCoreExome-12v1.1 chip (Illumina) was used to genotype and impute for individuals	Minimum LD Rsq value is p > 0.8	p > 0.05 was significant for horizontal pleiotropy (HP) though it's not clear what they mean by this in terms of what p-value they're using	p < 5.0 x10-5	Palindromic SNPs were allowed with Minor Allele Frequency (MAF) threshold >0.3	Not discussed	Not discussed	NA	306	NA	Goodrich: None reached study-wide threshold for taxa but one SNP reached a study-wide threshold for beta-diversity in smaller subset (n=1248), Turpin: 58	Used a different p-value threshold, but unclear where exactly SNPs have come from - supplementary table 2 lists SNPs used	No	NA	IVW	MR Egger	Weighted median					Not discussed	MR-Base app	MR-Base	Not discussed	Not discussed	Not discussed	Not clear	Not clear	Beta	-5.52e-08	2.4e-07	NA	NA	NA	0.8181	NA	NA	The detailed procedure of GWAS could not be performed as we wanted, which also had influence on the accuracy of gut microbiota related SNPs	Two-sample MR approach cannot figure out the possibility that the associations discovered are pleiotropic rather than causal, and even then, one cannot not fully discard the possibility of reverse causation	Not discussed	Not discussed	Most of the GWAS information had to be sourced from original GWASs and the sources of the outcome data are not provided explicitly	Yes - they also ran a "PRS" analysis where they calculated the PRS of gut microbiota in UK Biobank and looked at the relationship between this and the "significant discovery results" using pearson's correlation and logistic analysis.	Gut microbiota	Diagnoses - secondary ICD10: G62.8 Other specified polyneuropathies	-5.52e-08	2.4e-07	NA	NA	NA	0.8181	NA	NA
2238214110	No	No	Yes	Sex specific effect of gut microbiota on the risk of psychiatric disorders: A Mendelian randomisation study and PRS analysis using UK Biobank cohort	2021	The World Jounral of Biolofical Psychiatry	10.1080/15622975.2021.1878428	Xin Qi	Feng Zhang	fzhxjtu@mail.xjtu.edu.cn	School of Public Health, Health Science Center, Xi’an Jiaotong University, No. 76 Yan Ta West Road, Xi’an, 710061, P. R. China	A two-stage study was performed to investigate the relationships between gut microbiota and brain-related diseases/traits, and evaluate the potential sex specific effects of gut microbiota	The relationships between gut microbiota and brain-related diseases/traits remains not fully understood	Two-sample	Mental health	Lifetime number of same-sex sexual partners	Brain	UKB-b:1226	MR-Base / IEUOpenGWAS	NA	NA	NA	NA	NA	NA	Numbers not presented in the manuscript and GWAS publication not referenced and some IDs do not match with those in MR-Base	Not clear - may be continuous or case-control	NA	Gut microbiome	Gut microbiota	Goodrich 2016 and Turpin 2016	Not discussed	Both	4292	2687	Study states that there are 2731 subjects in the Goodrich 2016 paper, however the Goodrich paper states there are 1126 participants	Healthy	Goodrich: not mentioned but likely Europen, Turpin: European (from Canada, Isreal, and United States, with 100% "Caucasian"); First degree relatives of subjects with Crohn's disease	Not discussed	IMPUTE version 2 or HumanCoreExome-12v1.1 chip (Illumina) was used to genotype and impute for individuals	Minimum LD Rsq value is p > 0.8	p > 0.05 was significant for horizontal pleiotropy (HP) though it's not clear what they mean by this in terms of what p-value they're using	p < 5.0 x10-5	Palindromic SNPs were allowed with Minor Allele Frequency (MAF) threshold >0.3	Not discussed	Not discussed	NA	306	NA	Goodrich: None reached study-wide threshold for taxa but one SNP reached a study-wide threshold for beta-diversity in smaller subset (n=1248), Turpin: 58	Used a different p-value threshold, but unclear where exactly SNPs have come from - supplementary table 2 lists SNPs used	No	NA	IVW	MR Egger	Weighted median					Not discussed	MR-Base app	MR-Base	Not discussed	Not discussed	Not discussed	Not clear	Not clear	Beta	2.62e-05	0.000114	NA	NA	NA	0.8186	NA	NA	The detailed procedure of GWAS could not be performed as we wanted, which also had influence on the accuracy of gut microbiota related SNPs	Two-sample MR approach cannot figure out the possibility that the associations discovered are pleiotropic rather than causal, and even then, one cannot not fully discard the possibility of reverse causation	Not discussed	Not discussed	Most of the GWAS information had to be sourced from original GWASs and the sources of the outcome data are not provided explicitly	Yes - they also ran a "PRS" analysis where they calculated the PRS of gut microbiota in UK Biobank and looked at the relationship between this and the "significant discovery results" using pearson's correlation and logistic analysis.	Gut microbiota	Lifetime number of same-sex sexual partners	2.62e-05	0.000114	NA	NA	NA	0.8186	NA	NA
2238214110	No	No	Yes	Sex specific effect of gut microbiota on the risk of psychiatric disorders: A Mendelian randomisation study and PRS analysis using UK Biobank cohort	2021	The World Jounral of Biolofical Psychiatry	10.1080/15622975.2021.1878428	Xin Qi	Feng Zhang	fzhxjtu@mail.xjtu.edu.cn	School of Public Health, Health Science Center, Xi’an Jiaotong University, No. 76 Yan Ta West Road, Xi’an, 710061, P. R. China	A two-stage study was performed to investigate the relationships between gut microbiota and brain-related diseases/traits, and evaluate the potential sex specific effects of gut microbiota	The relationships between gut microbiota and brain-related diseases/traits remains not fully understood	Two-sample	Mental health	Diagnoses - main ICD10: F33.1 Recurrent depressive disorder, current episode moderate	Brain	UKB-b:12046	MR-Base / IEUOpenGWAS	NA	NA	NA	NA	NA	NA	Numbers not presented in the manuscript and GWAS publication not referenced and some IDs do not match with those in MR-Base	Not clear - may be continuous or case-control	NA	Gut microbiome	Gut microbiota	Goodrich 2016 and Turpin 2016	Not discussed	Both	4292	2687	Study states that there are 2731 subjects in the Goodrich 2016 paper, however the Goodrich paper states there are 1126 participants	Healthy	Goodrich: not mentioned but likely Europen, Turpin: European (from Canada, Isreal, and United States, with 100% "Caucasian"); First degree relatives of subjects with Crohn's disease	Not discussed	IMPUTE version 2 or HumanCoreExome-12v1.1 chip (Illumina) was used to genotype and impute for individuals	Minimum LD Rsq value is p > 0.8	p > 0.05 was significant for horizontal pleiotropy (HP) though it's not clear what they mean by this in terms of what p-value they're using	p < 5.0 x10-5	Palindromic SNPs were allowed with Minor Allele Frequency (MAF) threshold >0.3	Not discussed	Not discussed	NA	306	NA	Goodrich: None reached study-wide threshold for taxa but one SNP reached a study-wide threshold for beta-diversity in smaller subset (n=1248), Turpin: 58	Used a different p-value threshold, but unclear where exactly SNPs have come from - supplementary table 2 lists SNPs used	No	NA	IVW	MR Egger	Weighted median					Not discussed	MR-Base app	MR-Base	Not discussed	Not discussed	Not discussed	Not clear	Not clear	Beta	-8.51e-08	3.73e-07	NA	NA	NA	0.8197	NA	NA	The detailed procedure of GWAS could not be performed as we wanted, which also had influence on the accuracy of gut microbiota related SNPs	Two-sample MR approach cannot figure out the possibility that the associations discovered are pleiotropic rather than causal, and even then, one cannot not fully discard the possibility of reverse causation	Not discussed	Not discussed	Most of the GWAS information had to be sourced from original GWASs and the sources of the outcome data are not provided explicitly	Yes - they also ran a "PRS" analysis where they calculated the PRS of gut microbiota in UK Biobank and looked at the relationship between this and the "significant discovery results" using pearson's correlation and logistic analysis.	Gut microbiota	Diagnoses - main ICD10: F33.1 Recurrent depressive disorder, current episode moderate	-8.51e-08	3.73e-07	NA	NA	NA	0.8197	NA	NA
2238214110	No	No	Yes	Sex specific effect of gut microbiota on the risk of psychiatric disorders: A Mendelian randomisation study and PRS analysis using UK Biobank cohort	2021	The World Jounral of Biolofical Psychiatry	10.1080/15622975.2021.1878428	Xin Qi	Feng Zhang	fzhxjtu@mail.xjtu.edu.cn	School of Public Health, Health Science Center, Xi’an Jiaotong University, No. 76 Yan Ta West Road, Xi’an, 710061, P. R. China	A two-stage study was performed to investigate the relationships between gut microbiota and brain-related diseases/traits, and evaluate the potential sex specific effects of gut microbiota	The relationships between gut microbiota and brain-related diseases/traits remains not fully understood	Two-sample	Mental health	Operative procedures - main OPCS: A48.7 Insertion of neurostimulator electrodes into the spinal cord	Brain	UKB-b:14156	MR-Base / IEUOpenGWAS	NA	NA	NA	NA	NA	NA	Numbers not presented in the manuscript and GWAS publication not referenced and some IDs do not match with those in MR-Base	Not clear - may be continuous or case-control	NA	Gut microbiome	Gut microbiota	Goodrich 2016 and Turpin 2016	Not discussed	Both	4292	2687	Study states that there are 2731 subjects in the Goodrich 2016 paper, however the Goodrich paper states there are 1126 participants	Healthy	Goodrich: not mentioned but likely Europen, Turpin: European (from Canada, Isreal, and United States, with 100% "Caucasian"); First degree relatives of subjects with Crohn's disease	Not discussed	IMPUTE version 2 or HumanCoreExome-12v1.1 chip (Illumina) was used to genotype and impute for individuals	Minimum LD Rsq value is p > 0.8	p > 0.05 was significant for horizontal pleiotropy (HP) though it's not clear what they mean by this in terms of what p-value they're using	p < 5.0 x10-5	Palindromic SNPs were allowed with Minor Allele Frequency (MAF) threshold >0.3	Not discussed	Not discussed	NA	306	NA	Goodrich: None reached study-wide threshold for taxa but one SNP reached a study-wide threshold for beta-diversity in smaller subset (n=1248), Turpin: 58	Used a different p-value threshold, but unclear where exactly SNPs have come from - supplementary table 2 lists SNPs used	No	NA	IVW	MR Egger	Weighted median					Not discussed	MR-Base app	MR-Base	Not discussed	Not discussed	Not discussed	Not clear	Not clear	Beta	3.95e-08	1.73e-07	NA	NA	NA	0.8198	NA	NA	The detailed procedure of GWAS could not be performed as we wanted, which also had influence on the accuracy of gut microbiota related SNPs	Two-sample MR approach cannot figure out the possibility that the associations discovered are pleiotropic rather than causal, and even then, one cannot not fully discard the possibility of reverse causation	Not discussed	Not discussed	Most of the GWAS information had to be sourced from original GWASs and the sources of the outcome data are not provided explicitly	Yes - they also ran a "PRS" analysis where they calculated the PRS of gut microbiota in UK Biobank and looked at the relationship between this and the "significant discovery results" using pearson's correlation and logistic analysis.	Gut microbiota	Operative procedures - main OPCS: A48.7 Insertion of neurostimulator electrodes into the spinal cord	3.95e-08	1.73e-07	NA	NA	NA	0.8198	NA	NA
2238214110	No	No	Yes	Sex specific effect of gut microbiota on the risk of psychiatric disorders: A Mendelian randomisation study and PRS analysis using UK Biobank cohort	2021	The World Jounral of Biolofical Psychiatry	10.1080/15622975.2021.1878428	Xin Qi	Feng Zhang	fzhxjtu@mail.xjtu.edu.cn	School of Public Health, Health Science Center, Xi’an Jiaotong University, No. 76 Yan Ta West Road, Xi’an, 710061, P. R. China	A two-stage study was performed to investigate the relationships between gut microbiota and brain-related diseases/traits, and evaluate the potential sex specific effects of gut microbiota	The relationships between gut microbiota and brain-related diseases/traits remains not fully understood	Two-sample	Mental health	PGC cross-disorder traits	Brain	803	MR-Base / IEUOpenGWAS	NA	NA	NA	NA	NA	NA	Numbers not presented in the manuscript and GWAS publication not referenced and some IDs do not match with those in MR-Base	Not clear - may be continuous or case-control	NA	Gut microbiome	Gut microbiota	Goodrich 2016 and Turpin 2016	Not discussed	Both	4292	2687	Study states that there are 2731 subjects in the Goodrich 2016 paper, however the Goodrich paper states there are 1126 participants	Healthy	Goodrich: not mentioned but likely Europen, Turpin: European (from Canada, Isreal, and United States, with 100% "Caucasian"); First degree relatives of subjects with Crohn's disease	Not discussed	IMPUTE version 2 or HumanCoreExome-12v1.1 chip (Illumina) was used to genotype and impute for individuals	Minimum LD Rsq value is p > 0.8	p > 0.05 was significant for horizontal pleiotropy (HP) though it's not clear what they mean by this in terms of what p-value they're using	p < 5.0 x10-5	Palindromic SNPs were allowed with Minor Allele Frequency (MAF) threshold >0.3	Not discussed	Not discussed	NA	306	NA	Goodrich: None reached study-wide threshold for taxa but one SNP reached a study-wide threshold for beta-diversity in smaller subset (n=1248), Turpin: 58	Used a different p-value threshold, but unclear where exactly SNPs have come from - supplementary table 2 lists SNPs used	No	NA	IVW	MR Egger	Weighted median					Not discussed	MR-Base app	MR-Base	Not discussed	Not discussed	Not discussed	Not clear	Not clear	Beta	-3.24e-05	0.000144	NA	NA	NA	0.8218	NA	NA	The detailed procedure of GWAS could not be performed as we wanted, which also had influence on the accuracy of gut microbiota related SNPs	Two-sample MR approach cannot figure out the possibility that the associations discovered are pleiotropic rather than causal, and even then, one cannot not fully discard the possibility of reverse causation	Not discussed	Not discussed	Most of the GWAS information had to be sourced from original GWASs and the sources of the outcome data are not provided explicitly	Yes - they also ran a "PRS" analysis where they calculated the PRS of gut microbiota in UK Biobank and looked at the relationship between this and the "significant discovery results" using pearson's correlation and logistic analysis.	Gut microbiota	PGC cross-disorder traits	-3.24e-05	0.000144	NA	NA	NA	0.8218	NA	NA
2238214110	No	No	Yes	Sex specific effect of gut microbiota on the risk of psychiatric disorders: A Mendelian randomisation study and PRS analysis using UK Biobank cohort	2021	The World Jounral of Biolofical Psychiatry	10.1080/15622975.2021.1878428	Xin Qi	Feng Zhang	fzhxjtu@mail.xjtu.edu.cn	School of Public Health, Health Science Center, Xi’an Jiaotong University, No. 76 Yan Ta West Road, Xi’an, 710061, P. R. China	A two-stage study was performed to investigate the relationships between gut microbiota and brain-related diseases/traits, and evaluate the potential sex specific effects of gut microbiota	The relationships between gut microbiota and brain-related diseases/traits remains not fully understood	Two-sample	Mental health	Diagnoses - secondary ICD10: G58.9 Mononeuropathy, unspecified	Brain	UKB-b:4249	MR-Base / IEUOpenGWAS	NA	NA	NA	NA	NA	NA	Numbers not presented in the manuscript and GWAS publication not referenced and some IDs do not match with those in MR-Base	Not clear - may be continuous or case-control	NA	Gut microbiome	Gut microbiota	Goodrich 2016 and Turpin 2016	Not discussed	Both	4292	2687	Study states that there are 2731 subjects in the Goodrich 2016 paper, however the Goodrich paper states there are 1126 participants	Healthy	Goodrich: not mentioned but likely Europen, Turpin: European (from Canada, Isreal, and United States, with 100% "Caucasian"); First degree relatives of subjects with Crohn's disease	Not discussed	IMPUTE version 2 or HumanCoreExome-12v1.1 chip (Illumina) was used to genotype and impute for individuals	Minimum LD Rsq value is p > 0.8	p > 0.05 was significant for horizontal pleiotropy (HP) though it's not clear what they mean by this in terms of what p-value they're using	p < 5.0 x10-5	Palindromic SNPs were allowed with Minor Allele Frequency (MAF) threshold >0.3	Not discussed	Not discussed	NA	306	NA	Goodrich: None reached study-wide threshold for taxa but one SNP reached a study-wide threshold for beta-diversity in smaller subset (n=1248), Turpin: 58	Used a different p-value threshold, but unclear where exactly SNPs have come from - supplementary table 2 lists SNPs used	No	NA	IVW	MR Egger	Weighted median					Not discussed	MR-Base app	MR-Base	Not discussed	Not discussed	Not discussed	Not clear	Not clear	Beta	5.83e-08	2.59e-07	NA	NA	NA	0.8221	NA	NA	The detailed procedure of GWAS could not be performed as we wanted, which also had influence on the accuracy of gut microbiota related SNPs	Two-sample MR approach cannot figure out the possibility that the associations discovered are pleiotropic rather than causal, and even then, one cannot not fully discard the possibility of reverse causation	Not discussed	Not discussed	Most of the GWAS information had to be sourced from original GWASs and the sources of the outcome data are not provided explicitly	Yes - they also ran a "PRS" analysis where they calculated the PRS of gut microbiota in UK Biobank and looked at the relationship between this and the "significant discovery results" using pearson's correlation and logistic analysis.	Gut microbiota	Diagnoses - secondary ICD10: G58.9 Mononeuropathy, unspecified	5.83e-08	2.59e-07	NA	NA	NA	0.8221	NA	NA
2238214110	No	No	Yes	Sex specific effect of gut microbiota on the risk of psychiatric disorders: A Mendelian randomisation study and PRS analysis using UK Biobank cohort	2021	The World Jounral of Biolofical Psychiatry	10.1080/15622975.2021.1878428	Xin Qi	Feng Zhang	fzhxjtu@mail.xjtu.edu.cn	School of Public Health, Health Science Center, Xi’an Jiaotong University, No. 76 Yan Ta West Road, Xi’an, 710061, P. R. China	A two-stage study was performed to investigate the relationships between gut microbiota and brain-related diseases/traits, and evaluate the potential sex specific effects of gut microbiota	The relationships between gut microbiota and brain-related diseases/traits remains not fully understood	Two-sample	Mental health	Number of cigarettes currently smoked daily (current cigarette smokers)	Brain	UKB-b:469	MR-Base / IEUOpenGWAS	NA	NA	NA	NA	NA	NA	Numbers not presented in the manuscript and GWAS publication not referenced and some IDs do not match with those in MR-Base	Not clear - may be continuous or case-control	NA	Gut microbiome	Gut microbiota	Goodrich 2016 and Turpin 2016	Not discussed	Both	4292	2687	Study states that there are 2731 subjects in the Goodrich 2016 paper, however the Goodrich paper states there are 1126 participants	Healthy	Goodrich: not mentioned but likely Europen, Turpin: European (from Canada, Isreal, and United States, with 100% "Caucasian"); First degree relatives of subjects with Crohn's disease	Not discussed	IMPUTE version 2 or HumanCoreExome-12v1.1 chip (Illumina) was used to genotype and impute for individuals	Minimum LD Rsq value is p > 0.8	p > 0.05 was significant for horizontal pleiotropy (HP) though it's not clear what they mean by this in terms of what p-value they're using	p < 5.0 x10-5	Palindromic SNPs were allowed with Minor Allele Frequency (MAF) threshold >0.3	Not discussed	Not discussed	NA	306	NA	Goodrich: None reached study-wide threshold for taxa but one SNP reached a study-wide threshold for beta-diversity in smaller subset (n=1248), Turpin: 58	Used a different p-value threshold, but unclear where exactly SNPs have come from - supplementary table 2 lists SNPs used	No	NA	IVW	MR Egger	Weighted median					Not discussed	MR-Base app	MR-Base	Not discussed	Not discussed	Not discussed	Not clear	Not clear	Beta	1.49e-05	6.68e-05	NA	NA	NA	0.8229	NA	NA	The detailed procedure of GWAS could not be performed as we wanted, which also had influence on the accuracy of gut microbiota related SNPs	Two-sample MR approach cannot figure out the possibility that the associations discovered are pleiotropic rather than causal, and even then, one cannot not fully discard the possibility of reverse causation	Not discussed	Not discussed	Most of the GWAS information had to be sourced from original GWASs and the sources of the outcome data are not provided explicitly	Yes - they also ran a "PRS" analysis where they calculated the PRS of gut microbiota in UK Biobank and looked at the relationship between this and the "significant discovery results" using pearson's correlation and logistic analysis.	Gut microbiota	Number of cigarettes currently smoked daily (current cigarette smokers)	1.49e-05	6.68e-05	NA	NA	NA	0.8229	NA	NA
2238214110	No	No	Yes	Sex specific effect of gut microbiota on the risk of psychiatric disorders: A Mendelian randomisation study and PRS analysis using UK Biobank cohort	2021	The World Jounral of Biolofical Psychiatry	10.1080/15622975.2021.1878428	Xin Qi	Feng Zhang	fzhxjtu@mail.xjtu.edu.cn	School of Public Health, Health Science Center, Xi’an Jiaotong University, No. 76 Yan Ta West Road, Xi’an, 710061, P. R. China	A two-stage study was performed to investigate the relationships between gut microbiota and brain-related diseases/traits, and evaluate the potential sex specific effects of gut microbiota	The relationships between gut microbiota and brain-related diseases/traits remains not fully understood	Two-sample	Mental health	Diagnoses - main ICD10: F32.9 Depressive episode, unspecified	Brain	UKB-b:497	MR-Base / IEUOpenGWAS	NA	NA	NA	NA	NA	NA	Numbers not presented in the manuscript and GWAS publication not referenced and some IDs do not match with those in MR-Base	Not clear - may be continuous or case-control	NA	Gut microbiome	Gut microbiota	Goodrich 2016 and Turpin 2016	Not discussed	Both	4292	2687	Study states that there are 2731 subjects in the Goodrich 2016 paper, however the Goodrich paper states there are 1126 participants	Healthy	Goodrich: not mentioned but likely Europen, Turpin: European (from Canada, Isreal, and United States, with 100% "Caucasian"); First degree relatives of subjects with Crohn's disease	Not discussed	IMPUTE version 2 or HumanCoreExome-12v1.1 chip (Illumina) was used to genotype and impute for individuals	Minimum LD Rsq value is p > 0.8	p > 0.05 was significant for horizontal pleiotropy (HP) though it's not clear what they mean by this in terms of what p-value they're using	p < 5.0 x10-5	Palindromic SNPs were allowed with Minor Allele Frequency (MAF) threshold >0.3	Not discussed	Not discussed	NA	306	NA	Goodrich: None reached study-wide threshold for taxa but one SNP reached a study-wide threshold for beta-diversity in smaller subset (n=1248), Turpin: 58	Used a different p-value threshold, but unclear where exactly SNPs have come from - supplementary table 2 lists SNPs used	No	NA	IVW	MR Egger	Weighted median					Not discussed	MR-Base app	MR-Base	Not discussed	Not discussed	Not discussed	Not clear	Not clear	Beta	-1.85e-07	8.25e-07	NA	NA	NA	0.823	NA	NA	The detailed procedure of GWAS could not be performed as we wanted, which also had influence on the accuracy of gut microbiota related SNPs	Two-sample MR approach cannot figure out the possibility that the associations discovered are pleiotropic rather than causal, and even then, one cannot not fully discard the possibility of reverse causation	Not discussed	Not discussed	Most of the GWAS information had to be sourced from original GWASs and the sources of the outcome data are not provided explicitly	Yes - they also ran a "PRS" analysis where they calculated the PRS of gut microbiota in UK Biobank and looked at the relationship between this and the "significant discovery results" using pearson's correlation and logistic analysis.	Gut microbiota	Diagnoses - main ICD10: F32.9 Depressive episode, unspecified	-1.85e-07	8.25e-07	NA	NA	NA	0.823	NA	NA
2238214110	No	No	Yes	Sex specific effect of gut microbiota on the risk of psychiatric disorders: A Mendelian randomisation study and PRS analysis using UK Biobank cohort	2021	The World Jounral of Biolofical Psychiatry	10.1080/15622975.2021.1878428	Xin Qi	Feng Zhang	fzhxjtu@mail.xjtu.edu.cn	School of Public Health, Health Science Center, Xi’an Jiaotong University, No. 76 Yan Ta West Road, Xi’an, 710061, P. R. China	A two-stage study was performed to investigate the relationships between gut microbiota and brain-related diseases/traits, and evaluate the potential sex specific effects of gut microbiota	The relationships between gut microbiota and brain-related diseases/traits remains not fully understood	Two-sample	Mental health	Diagnoses - main ICD10: G47.9 Sleep disorder, unspecified	Brain	UKB-b:18679	MR-Base / IEUOpenGWAS	NA	NA	NA	NA	NA	NA	Numbers not presented in the manuscript and GWAS publication not referenced and some IDs do not match with those in MR-Base	Not clear - may be continuous or case-control	NA	Gut microbiome	Gut microbiota	Goodrich 2016 and Turpin 2016	Not discussed	Both	4292	2687	Study states that there are 2731 subjects in the Goodrich 2016 paper, however the Goodrich paper states there are 1126 participants	Healthy	Goodrich: not mentioned but likely Europen, Turpin: European (from Canada, Isreal, and United States, with 100% "Caucasian"); First degree relatives of subjects with Crohn's disease	Not discussed	IMPUTE version 2 or HumanCoreExome-12v1.1 chip (Illumina) was used to genotype and impute for individuals	Minimum LD Rsq value is p > 0.8	p > 0.05 was significant for horizontal pleiotropy (HP) though it's not clear what they mean by this in terms of what p-value they're using	p < 5.0 x10-5	Palindromic SNPs were allowed with Minor Allele Frequency (MAF) threshold >0.3	Not discussed	Not discussed	NA	306	NA	Goodrich: None reached study-wide threshold for taxa but one SNP reached a study-wide threshold for beta-diversity in smaller subset (n=1248), Turpin: 58	Used a different p-value threshold, but unclear where exactly SNPs have come from - supplementary table 2 lists SNPs used	No	NA	IVW	MR Egger	Weighted median					Not discussed	MR-Base app	MR-Base	Not discussed	Not discussed	Not discussed	Not clear	Not clear	Beta	-2.17e-07	9.76e-07	NA	NA	NA	0.8245	NA	NA	The detailed procedure of GWAS could not be performed as we wanted, which also had influence on the accuracy of gut microbiota related SNPs	Two-sample MR approach cannot figure out the possibility that the associations discovered are pleiotropic rather than causal, and even then, one cannot not fully discard the possibility of reverse causation	Not discussed	Not discussed	Most of the GWAS information had to be sourced from original GWASs and the sources of the outcome data are not provided explicitly	Yes - they also ran a "PRS" analysis where they calculated the PRS of gut microbiota in UK Biobank and looked at the relationship between this and the "significant discovery results" using pearson's correlation and logistic analysis.	Gut microbiota	Diagnoses - main ICD10: G47.9 Sleep disorder, unspecified	-2.17e-07	9.76e-07	NA	NA	NA	0.8245	NA	NA
2238214110	No	No	Yes	Sex specific effect of gut microbiota on the risk of psychiatric disorders: A Mendelian randomisation study and PRS analysis using UK Biobank cohort	2021	The World Jounral of Biolofical Psychiatry	10.1080/15622975.2021.1878428	Xin Qi	Feng Zhang	fzhxjtu@mail.xjtu.edu.cn	School of Public Health, Health Science Center, Xi’an Jiaotong University, No. 76 Yan Ta West Road, Xi’an, 710061, P. R. China	A two-stage study was performed to investigate the relationships between gut microbiota and brain-related diseases/traits, and evaluate the potential sex specific effects of gut microbiota	The relationships between gut microbiota and brain-related diseases/traits remains not fully understood	Two-sample	Mental health	Diagnoses - main ICD10: N31.9 Neuromuscular dysfunction of bladder, unspecified	Brain	UKB-b:12935	MR-Base / IEUOpenGWAS	NA	NA	NA	NA	NA	NA	Numbers not presented in the manuscript and GWAS publication not referenced and some IDs do not match with those in MR-Base	Not clear - may be continuous or case-control	NA	Gut microbiome	Gut microbiota	Goodrich 2016 and Turpin 2016	Not discussed	Both	4292	2687	Study states that there are 2731 subjects in the Goodrich 2016 paper, however the Goodrich paper states there are 1126 participants	Healthy	Goodrich: not mentioned but likely Europen, Turpin: European (from Canada, Isreal, and United States, with 100% "Caucasian"); First degree relatives of subjects with Crohn's disease	Not discussed	IMPUTE version 2 or HumanCoreExome-12v1.1 chip (Illumina) was used to genotype and impute for individuals	Minimum LD Rsq value is p > 0.8	p > 0.05 was significant for horizontal pleiotropy (HP) though it's not clear what they mean by this in terms of what p-value they're using	p < 5.0 x10-5	Palindromic SNPs were allowed with Minor Allele Frequency (MAF) threshold >0.3	Not discussed	Not discussed	NA	306	NA	Goodrich: None reached study-wide threshold for taxa but one SNP reached a study-wide threshold for beta-diversity in smaller subset (n=1248), Turpin: 58	Used a different p-value threshold, but unclear where exactly SNPs have come from - supplementary table 2 lists SNPs used	No	NA	IVW	MR Egger	Weighted median					Not discussed	MR-Base app	MR-Base	Not discussed	Not discussed	Not discussed	Not clear	Not clear	Beta	-1.74e-07	7.89e-07	NA	NA	NA	0.8257	NA	NA	The detailed procedure of GWAS could not be performed as we wanted, which also had influence on the accuracy of gut microbiota related SNPs	Two-sample MR approach cannot figure out the possibility that the associations discovered are pleiotropic rather than causal, and even then, one cannot not fully discard the possibility of reverse causation	Not discussed	Not discussed	Most of the GWAS information had to be sourced from original GWASs and the sources of the outcome data are not provided explicitly	Yes - they also ran a "PRS" analysis where they calculated the PRS of gut microbiota in UK Biobank and looked at the relationship between this and the "significant discovery results" using pearson's correlation and logistic analysis.	Gut microbiota	Diagnoses - main ICD10: N31.9 Neuromuscular dysfunction of bladder, unspecified	-1.74e-07	7.89e-07	NA	NA	NA	0.8257	NA	NA
2238214110	No	No	Yes	Sex specific effect of gut microbiota on the risk of psychiatric disorders: A Mendelian randomisation study and PRS analysis using UK Biobank cohort	2021	The World Jounral of Biolofical Psychiatry	10.1080/15622975.2021.1878428	Xin Qi	Feng Zhang	fzhxjtu@mail.xjtu.edu.cn	School of Public Health, Health Science Center, Xi’an Jiaotong University, No. 76 Yan Ta West Road, Xi’an, 710061, P. R. China	A two-stage study was performed to investigate the relationships between gut microbiota and brain-related diseases/traits, and evaluate the potential sex specific effects of gut microbiota	The relationships between gut microbiota and brain-related diseases/traits remains not fully understood	Two-sample	Mental health	Diagnoses - main ICD9: 34510 Generalized convulsive epilepsy (grand mal and major epilepsy)	Brain	UKB-b:7457	MR-Base / IEUOpenGWAS	NA	NA	NA	NA	NA	NA	Numbers not presented in the manuscript and GWAS publication not referenced and some IDs do not match with those in MR-Base	Not clear - may be continuous or case-control	NA	Gut microbiome	Gut microbiota	Goodrich 2016 and Turpin 2016	Not discussed	Both	4292	2687	Study states that there are 2731 subjects in the Goodrich 2016 paper, however the Goodrich paper states there are 1126 participants	Healthy	Goodrich: not mentioned but likely Europen, Turpin: European (from Canada, Isreal, and United States, with 100% "Caucasian"); First degree relatives of subjects with Crohn's disease	Not discussed	IMPUTE version 2 or HumanCoreExome-12v1.1 chip (Illumina) was used to genotype and impute for individuals	Minimum LD Rsq value is p > 0.8	p > 0.05 was significant for horizontal pleiotropy (HP) though it's not clear what they mean by this in terms of what p-value they're using	p < 5.0 x10-5	Palindromic SNPs were allowed with Minor Allele Frequency (MAF) threshold >0.3	Not discussed	Not discussed	NA	306	NA	Goodrich: None reached study-wide threshold for taxa but one SNP reached a study-wide threshold for beta-diversity in smaller subset (n=1248), Turpin: 58	Used a different p-value threshold, but unclear where exactly SNPs have come from - supplementary table 2 lists SNPs used	No	NA	IVW	MR Egger	Weighted median					Not discussed	MR-Base app	MR-Base	Not discussed	Not discussed	Not discussed	Not clear	Not clear	Beta	2.56e-08	1.19e-07	NA	NA	NA	0.8288	NA	NA	The detailed procedure of GWAS could not be performed as we wanted, which also had influence on the accuracy of gut microbiota related SNPs	Two-sample MR approach cannot figure out the possibility that the associations discovered are pleiotropic rather than causal, and even then, one cannot not fully discard the possibility of reverse causation	Not discussed	Not discussed	Most of the GWAS information had to be sourced from original GWASs and the sources of the outcome data are not provided explicitly	Yes - they also ran a "PRS" analysis where they calculated the PRS of gut microbiota in UK Biobank and looked at the relationship between this and the "significant discovery results" using pearson's correlation and logistic analysis.	Gut microbiota	Diagnoses - main ICD9: 34510 Generalized convulsive epilepsy (grand mal and major epilepsy)	2.56e-08	1.19e-07	NA	NA	NA	0.8288	NA	NA
2238214110	No	No	Yes	Sex specific effect of gut microbiota on the risk of psychiatric disorders: A Mendelian randomisation study and PRS analysis using UK Biobank cohort	2021	The World Jounral of Biolofical Psychiatry	10.1080/15622975.2021.1878428	Xin Qi	Feng Zhang	fzhxjtu@mail.xjtu.edu.cn	School of Public Health, Health Science Center, Xi’an Jiaotong University, No. 76 Yan Ta West Road, Xi’an, 710061, P. R. China	A two-stage study was performed to investigate the relationships between gut microbiota and brain-related diseases/traits, and evaluate the potential sex specific effects of gut microbiota	The relationships between gut microbiota and brain-related diseases/traits remains not fully understood	Two-sample	Mental health	Diagnoses - secondary ICD10: G47.0 Disorders of initiating and maintaining sleep [insomnias]	Brain	UKB-b:15111	MR-Base / IEUOpenGWAS	NA	NA	NA	NA	NA	NA	Numbers not presented in the manuscript and GWAS publication not referenced and some IDs do not match with those in MR-Base	Not clear - may be continuous or case-control	NA	Gut microbiome	Gut microbiota	Goodrich 2016 and Turpin 2016	Not discussed	Both	4292	2687	Study states that there are 2731 subjects in the Goodrich 2016 paper, however the Goodrich paper states there are 1126 participants	Healthy	Goodrich: not mentioned but likely Europen, Turpin: European (from Canada, Isreal, and United States, with 100% "Caucasian"); First degree relatives of subjects with Crohn's disease	Not discussed	IMPUTE version 2 or HumanCoreExome-12v1.1 chip (Illumina) was used to genotype and impute for individuals	Minimum LD Rsq value is p > 0.8	p > 0.05 was significant for horizontal pleiotropy (HP) though it's not clear what they mean by this in terms of what p-value they're using	p < 5.0 x10-5	Palindromic SNPs were allowed with Minor Allele Frequency (MAF) threshold >0.3	Not discussed	Not discussed	NA	306	NA	Goodrich: None reached study-wide threshold for taxa but one SNP reached a study-wide threshold for beta-diversity in smaller subset (n=1248), Turpin: 58	Used a different p-value threshold, but unclear where exactly SNPs have come from - supplementary table 2 lists SNPs used	No	NA	IVW	MR Egger	Weighted median					Not discussed	MR-Base app	MR-Base	Not discussed	Not discussed	Not discussed	Not clear	Not clear	Beta	5.47e-08	2.55e-07	NA	NA	NA	0.8303	NA	NA	The detailed procedure of GWAS could not be performed as we wanted, which also had influence on the accuracy of gut microbiota related SNPs	Two-sample MR approach cannot figure out the possibility that the associations discovered are pleiotropic rather than causal, and even then, one cannot not fully discard the possibility of reverse causation	Not discussed	Not discussed	Most of the GWAS information had to be sourced from original GWASs and the sources of the outcome data are not provided explicitly	Yes - they also ran a "PRS" analysis where they calculated the PRS of gut microbiota in UK Biobank and looked at the relationship between this and the "significant discovery results" using pearson's correlation and logistic analysis.	Gut microbiota	Diagnoses - secondary ICD10: G47.0 Disorders of initiating and maintaining sleep [insomnias]	5.47e-08	2.55e-07	NA	NA	NA	0.8303	NA	NA
2238214110	No	No	Yes	Sex specific effect of gut microbiota on the risk of psychiatric disorders: A Mendelian randomisation study and PRS analysis using UK Biobank cohort	2021	The World Jounral of Biolofical Psychiatry	10.1080/15622975.2021.1878428	Xin Qi	Feng Zhang	fzhxjtu@mail.xjtu.edu.cn	School of Public Health, Health Science Center, Xi’an Jiaotong University, No. 76 Yan Ta West Road, Xi’an, 710061, P. R. China	A two-stage study was performed to investigate the relationships between gut microbiota and brain-related diseases/traits, and evaluate the potential sex specific effects of gut microbiota	The relationships between gut microbiota and brain-related diseases/traits remains not fully understood	Two-sample	Mental health	Diagnoses - secondary ICD10: Z00.4 General psychiatric examination, not elsewhere classified	Brain	UKB-b:10176	MR-Base / IEUOpenGWAS	NA	NA	NA	NA	NA	NA	Numbers not presented in the manuscript and GWAS publication not referenced and some IDs do not match with those in MR-Base	Not clear - may be continuous or case-control	NA	Gut microbiome	Gut microbiota	Goodrich 2016 and Turpin 2016	Not discussed	Both	4292	2687	Study states that there are 2731 subjects in the Goodrich 2016 paper, however the Goodrich paper states there are 1126 participants	Healthy	Goodrich: not mentioned but likely Europen, Turpin: European (from Canada, Isreal, and United States, with 100% "Caucasian"); First degree relatives of subjects with Crohn's disease	Not discussed	IMPUTE version 2 or HumanCoreExome-12v1.1 chip (Illumina) was used to genotype and impute for individuals	Minimum LD Rsq value is p > 0.8	p > 0.05 was significant for horizontal pleiotropy (HP) though it's not clear what they mean by this in terms of what p-value they're using	p < 5.0 x10-5	Palindromic SNPs were allowed with Minor Allele Frequency (MAF) threshold >0.3	Not discussed	Not discussed	NA	306	NA	Goodrich: None reached study-wide threshold for taxa but one SNP reached a study-wide threshold for beta-diversity in smaller subset (n=1248), Turpin: 58	Used a different p-value threshold, but unclear where exactly SNPs have come from - supplementary table 2 lists SNPs used	No	NA	IVW	MR Egger	Weighted median					Not discussed	MR-Base app	MR-Base	Not discussed	Not discussed	Not discussed	Not clear	Not clear	Beta	-3.98e-08	1.87e-07	NA	NA	NA	0.8312	NA	NA	The detailed procedure of GWAS could not be performed as we wanted, which also had influence on the accuracy of gut microbiota related SNPs	Two-sample MR approach cannot figure out the possibility that the associations discovered are pleiotropic rather than causal, and even then, one cannot not fully discard the possibility of reverse causation	Not discussed	Not discussed	Most of the GWAS information had to be sourced from original GWASs and the sources of the outcome data are not provided explicitly	Yes - they also ran a "PRS" analysis where they calculated the PRS of gut microbiota in UK Biobank and looked at the relationship between this and the "significant discovery results" using pearson's correlation and logistic analysis.	Gut microbiota	Diagnoses - secondary ICD10: Z00.4 General psychiatric examination, not elsewhere classified	-3.98e-08	1.87e-07	NA	NA	NA	0.8312	NA	NA
2238214110	No	No	Yes	Sex specific effect of gut microbiota on the risk of psychiatric disorders: A Mendelian randomisation study and PRS analysis using UK Biobank cohort	2021	The World Jounral of Biolofical Psychiatry	10.1080/15622975.2021.1878428	Xin Qi	Feng Zhang	fzhxjtu@mail.xjtu.edu.cn	School of Public Health, Health Science Center, Xi’an Jiaotong University, No. 76 Yan Ta West Road, Xi’an, 710061, P. R. China	A two-stage study was performed to investigate the relationships between gut microbiota and brain-related diseases/traits, and evaluate the potential sex specific effects of gut microbiota	The relationships between gut microbiota and brain-related diseases/traits remains not fully understood	Two-sample	Mental health	Diagnoses - main ICD10: G40.3 Generalised idiopathic epilepsy and epileptic syndromes	Brain	UKB-b:1301	MR-Base / IEUOpenGWAS	NA	NA	NA	NA	NA	NA	Numbers not presented in the manuscript and GWAS publication not referenced and some IDs do not match with those in MR-Base	Not clear - may be continuous or case-control	NA	Gut microbiome	Gut microbiota	Goodrich 2016 and Turpin 2016	Not discussed	Both	4292	2687	Study states that there are 2731 subjects in the Goodrich 2016 paper, however the Goodrich paper states there are 1126 participants	Healthy	Goodrich: not mentioned but likely Europen, Turpin: European (from Canada, Isreal, and United States, with 100% "Caucasian"); First degree relatives of subjects with Crohn's disease	Not discussed	IMPUTE version 2 or HumanCoreExome-12v1.1 chip (Illumina) was used to genotype and impute for individuals	Minimum LD Rsq value is p > 0.8	p > 0.05 was significant for horizontal pleiotropy (HP) though it's not clear what they mean by this in terms of what p-value they're using	p < 5.0 x10-5	Palindromic SNPs were allowed with Minor Allele Frequency (MAF) threshold >0.3	Not discussed	Not discussed	NA	306	NA	Goodrich: None reached study-wide threshold for taxa but one SNP reached a study-wide threshold for beta-diversity in smaller subset (n=1248), Turpin: 58	Used a different p-value threshold, but unclear where exactly SNPs have come from - supplementary table 2 lists SNPs used	No	NA	IVW	MR Egger	Weighted median					Not discussed	MR-Base app	MR-Base	Not discussed	Not discussed	Not discussed	Not clear	Not clear	Beta	-1.08e-07	5.14e-07	NA	NA	NA	0.8334	NA	NA	The detailed procedure of GWAS could not be performed as we wanted, which also had influence on the accuracy of gut microbiota related SNPs	Two-sample MR approach cannot figure out the possibility that the associations discovered are pleiotropic rather than causal, and even then, one cannot not fully discard the possibility of reverse causation	Not discussed	Not discussed	Most of the GWAS information had to be sourced from original GWASs and the sources of the outcome data are not provided explicitly	Yes - they also ran a "PRS" analysis where they calculated the PRS of gut microbiota in UK Biobank and looked at the relationship between this and the "significant discovery results" using pearson's correlation and logistic analysis.	Gut microbiota	Diagnoses - main ICD10: G40.3 Generalised idiopathic epilepsy and epileptic syndromes	-1.08e-07	5.14e-07	NA	NA	NA	0.8334	NA	NA
2238214110	No	No	Yes	Sex specific effect of gut microbiota on the risk of psychiatric disorders: A Mendelian randomisation study and PRS analysis using UK Biobank cohort	2021	The World Jounral of Biolofical Psychiatry	10.1080/15622975.2021.1878428	Xin Qi	Feng Zhang	fzhxjtu@mail.xjtu.edu.cn	School of Public Health, Health Science Center, Xi’an Jiaotong University, No. 76 Yan Ta West Road, Xi’an, 710061, P. R. China	A two-stage study was performed to investigate the relationships between gut microbiota and brain-related diseases/traits, and evaluate the potential sex specific effects of gut microbiota	The relationships between gut microbiota and brain-related diseases/traits remains not fully understood	Two-sample	Mental health	Diagnoses - main ICD10: G47.2 Disorders of the sleep-wake schedule	Brain	UKB-b:9156	MR-Base / IEUOpenGWAS	NA	NA	NA	NA	NA	NA	Numbers not presented in the manuscript and GWAS publication not referenced and some IDs do not match with those in MR-Base	Not clear - may be continuous or case-control	NA	Gut microbiome	Gut microbiota	Goodrich 2016 and Turpin 2016	Not discussed	Both	4292	2687	Study states that there are 2731 subjects in the Goodrich 2016 paper, however the Goodrich paper states there are 1126 participants	Healthy	Goodrich: not mentioned but likely Europen, Turpin: European (from Canada, Isreal, and United States, with 100% "Caucasian"); First degree relatives of subjects with Crohn's disease	Not discussed	IMPUTE version 2 or HumanCoreExome-12v1.1 chip (Illumina) was used to genotype and impute for individuals	Minimum LD Rsq value is p > 0.8	p > 0.05 was significant for horizontal pleiotropy (HP) though it's not clear what they mean by this in terms of what p-value they're using	p < 5.0 x10-5	Palindromic SNPs were allowed with Minor Allele Frequency (MAF) threshold >0.3	Not discussed	Not discussed	NA	306	NA	Goodrich: None reached study-wide threshold for taxa but one SNP reached a study-wide threshold for beta-diversity in smaller subset (n=1248), Turpin: 58	Used a different p-value threshold, but unclear where exactly SNPs have come from - supplementary table 2 lists SNPs used	No	NA	IVW	MR Egger	Weighted median					Not discussed	MR-Base app	MR-Base	Not discussed	Not discussed	Not discussed	Not clear	Not clear	Beta	2.95e-08	1.47e-07	NA	NA	NA	0.8411	NA	NA	The detailed procedure of GWAS could not be performed as we wanted, which also had influence on the accuracy of gut microbiota related SNPs	Two-sample MR approach cannot figure out the possibility that the associations discovered are pleiotropic rather than causal, and even then, one cannot not fully discard the possibility of reverse causation	Not discussed	Not discussed	Most of the GWAS information had to be sourced from original GWASs and the sources of the outcome data are not provided explicitly	Yes - they also ran a "PRS" analysis where they calculated the PRS of gut microbiota in UK Biobank and looked at the relationship between this and the "significant discovery results" using pearson's correlation and logistic analysis.	Gut microbiota	Diagnoses - main ICD10: G47.2 Disorders of the sleep-wake schedule	2.95e-08	1.47e-07	NA	NA	NA	0.8411	NA	NA
2238214110	No	No	Yes	Sex specific effect of gut microbiota on the risk of psychiatric disorders: A Mendelian randomisation study and PRS analysis using UK Biobank cohort	2021	The World Jounral of Biolofical Psychiatry	10.1080/15622975.2021.1878428	Xin Qi	Feng Zhang	fzhxjtu@mail.xjtu.edu.cn	School of Public Health, Health Science Center, Xi’an Jiaotong University, No. 76 Yan Ta West Road, Xi’an, 710061, P. R. China	A two-stage study was performed to investigate the relationships between gut microbiota and brain-related diseases/traits, and evaluate the potential sex specific effects of gut microbiota	The relationships between gut microbiota and brain-related diseases/traits remains not fully understood	Two-sample	Mental health	Diagnoses - secondary ICD10: F41.1 Generalised anxiety disorder	Brain	UKB-b:5851	MR-Base / IEUOpenGWAS	NA	NA	NA	NA	NA	NA	Numbers not presented in the manuscript and GWAS publication not referenced and some IDs do not match with those in MR-Base	Not clear - may be continuous or case-control	NA	Gut microbiome	Gut microbiota	Goodrich 2016 and Turpin 2016	Not discussed	Both	4292	2687	Study states that there are 2731 subjects in the Goodrich 2016 paper, however the Goodrich paper states there are 1126 participants	Healthy	Goodrich: not mentioned but likely Europen, Turpin: European (from Canada, Isreal, and United States, with 100% "Caucasian"); First degree relatives of subjects with Crohn's disease	Not discussed	IMPUTE version 2 or HumanCoreExome-12v1.1 chip (Illumina) was used to genotype and impute for individuals	Minimum LD Rsq value is p > 0.8	p > 0.05 was significant for horizontal pleiotropy (HP) though it's not clear what they mean by this in terms of what p-value they're using	p < 5.0 x10-5	Palindromic SNPs were allowed with Minor Allele Frequency (MAF) threshold >0.3	Not discussed	Not discussed	NA	306	NA	Goodrich: None reached study-wide threshold for taxa but one SNP reached a study-wide threshold for beta-diversity in smaller subset (n=1248), Turpin: 58	Used a different p-value threshold, but unclear where exactly SNPs have come from - supplementary table 2 lists SNPs used	No	NA	IVW	MR Egger	Weighted median					Not discussed	MR-Base app	MR-Base	Not discussed	Not discussed	Not discussed	Not clear	Not clear	Beta	-5.45e-08	2.73e-07	NA	NA	NA	0.8417	NA	NA	The detailed procedure of GWAS could not be performed as we wanted, which also had influence on the accuracy of gut microbiota related SNPs	Two-sample MR approach cannot figure out the possibility that the associations discovered are pleiotropic rather than causal, and even then, one cannot not fully discard the possibility of reverse causation	Not discussed	Not discussed	Most of the GWAS information had to be sourced from original GWASs and the sources of the outcome data are not provided explicitly	Yes - they also ran a "PRS" analysis where they calculated the PRS of gut microbiota in UK Biobank and looked at the relationship between this and the "significant discovery results" using pearson's correlation and logistic analysis.	Gut microbiota	Diagnoses - secondary ICD10: F41.1 Generalised anxiety disorder	-5.45e-08	2.73e-07	NA	NA	NA	0.8417	NA	NA
2238214110	No	No	Yes	Sex specific effect of gut microbiota on the risk of psychiatric disorders: A Mendelian randomisation study and PRS analysis using UK Biobank cohort	2021	The World Jounral of Biolofical Psychiatry	10.1080/15622975.2021.1878428	Xin Qi	Feng Zhang	fzhxjtu@mail.xjtu.edu.cn	School of Public Health, Health Science Center, Xi’an Jiaotong University, No. 76 Yan Ta West Road, Xi’an, 710061, P. R. China	A two-stage study was performed to investigate the relationships between gut microbiota and brain-related diseases/traits, and evaluate the potential sex specific effects of gut microbiota	The relationships between gut microbiota and brain-related diseases/traits remains not fully understood	Two-sample	Mental health	Diagnoses - main ICD10: K70.1 Alcoholic hepatitis	Brain	UKB-b:7445	MR-Base / IEUOpenGWAS	NA	NA	NA	NA	NA	NA	Numbers not presented in the manuscript and GWAS publication not referenced and some IDs do not match with those in MR-Base	Not clear - may be continuous or case-control	NA	Gut microbiome	Gut microbiota	Goodrich 2016 and Turpin 2016	Not discussed	Both	4292	2687	Study states that there are 2731 subjects in the Goodrich 2016 paper, however the Goodrich paper states there are 1126 participants	Healthy	Goodrich: not mentioned but likely Europen, Turpin: European (from Canada, Isreal, and United States, with 100% "Caucasian"); First degree relatives of subjects with Crohn's disease	Not discussed	IMPUTE version 2 or HumanCoreExome-12v1.1 chip (Illumina) was used to genotype and impute for individuals	Minimum LD Rsq value is p > 0.8	p > 0.05 was significant for horizontal pleiotropy (HP) though it's not clear what they mean by this in terms of what p-value they're using	p < 5.0 x10-5	Palindromic SNPs were allowed with Minor Allele Frequency (MAF) threshold >0.3	Not discussed	Not discussed	NA	306	NA	Goodrich: None reached study-wide threshold for taxa but one SNP reached a study-wide threshold for beta-diversity in smaller subset (n=1248), Turpin: 58	Used a different p-value threshold, but unclear where exactly SNPs have come from - supplementary table 2 lists SNPs used	No	NA	IVW	MR Egger	Weighted median					Not discussed	MR-Base app	MR-Base	Not discussed	Not discussed	Not discussed	Not clear	Not clear	Beta	-5.62e-08	2.86e-07	NA	NA	NA	0.8442	NA	NA	The detailed procedure of GWAS could not be performed as we wanted, which also had influence on the accuracy of gut microbiota related SNPs	Two-sample MR approach cannot figure out the possibility that the associations discovered are pleiotropic rather than causal, and even then, one cannot not fully discard the possibility of reverse causation	Not discussed	Not discussed	Most of the GWAS information had to be sourced from original GWASs and the sources of the outcome data are not provided explicitly	Yes - they also ran a "PRS" analysis where they calculated the PRS of gut microbiota in UK Biobank and looked at the relationship between this and the "significant discovery results" using pearson's correlation and logistic analysis.	Gut microbiota	Diagnoses - main ICD10: K70.1 Alcoholic hepatitis	-5.62e-08	2.86e-07	NA	NA	NA	0.8442	NA	NA
2238214110	No	No	Yes	Sex specific effect of gut microbiota on the risk of psychiatric disorders: A Mendelian randomisation study and PRS analysis using UK Biobank cohort	2021	The World Jounral of Biolofical Psychiatry	10.1080/15622975.2021.1878428	Xin Qi	Feng Zhang	fzhxjtu@mail.xjtu.edu.cn	School of Public Health, Health Science Center, Xi’an Jiaotong University, No. 76 Yan Ta West Road, Xi’an, 710061, P. R. China	A two-stage study was performed to investigate the relationships between gut microbiota and brain-related diseases/traits, and evaluate the potential sex specific effects of gut microbiota	The relationships between gut microbiota and brain-related diseases/traits remains not fully understood	Two-sample	Mental health	Diagnoses - secondary ICD9: 3459 Epilepsy, unspecified	Brain	UKB-b:599	MR-Base / IEUOpenGWAS	NA	NA	NA	NA	NA	NA	Numbers not presented in the manuscript and GWAS publication not referenced and some IDs do not match with those in MR-Base	Not clear - may be continuous or case-control	NA	Gut microbiome	Gut microbiota	Goodrich 2016 and Turpin 2016	Not discussed	Both	4292	2687	Study states that there are 2731 subjects in the Goodrich 2016 paper, however the Goodrich paper states there are 1126 participants	Healthy	Goodrich: not mentioned but likely Europen, Turpin: European (from Canada, Isreal, and United States, with 100% "Caucasian"); First degree relatives of subjects with Crohn's disease	Not discussed	IMPUTE version 2 or HumanCoreExome-12v1.1 chip (Illumina) was used to genotype and impute for individuals	Minimum LD Rsq value is p > 0.8	p > 0.05 was significant for horizontal pleiotropy (HP) though it's not clear what they mean by this in terms of what p-value they're using	p < 5.0 x10-5	Palindromic SNPs were allowed with Minor Allele Frequency (MAF) threshold >0.3	Not discussed	Not discussed	NA	306	NA	Goodrich: None reached study-wide threshold for taxa but one SNP reached a study-wide threshold for beta-diversity in smaller subset (n=1248), Turpin: 58	Used a different p-value threshold, but unclear where exactly SNPs have come from - supplementary table 2 lists SNPs used	No	NA	IVW	MR Egger	Weighted median					Not discussed	MR-Base app	MR-Base	Not discussed	Not discussed	Not discussed	Not clear	Not clear	Beta	4.06e-08	2.08e-07	NA	NA	NA	0.8452	NA	NA	The detailed procedure of GWAS could not be performed as we wanted, which also had influence on the accuracy of gut microbiota related SNPs	Two-sample MR approach cannot figure out the possibility that the associations discovered are pleiotropic rather than causal, and even then, one cannot not fully discard the possibility of reverse causation	Not discussed	Not discussed	Most of the GWAS information had to be sourced from original GWASs and the sources of the outcome data are not provided explicitly	Yes - they also ran a "PRS" analysis where they calculated the PRS of gut microbiota in UK Biobank and looked at the relationship between this and the "significant discovery results" using pearson's correlation and logistic analysis.	Gut microbiota	Diagnoses - secondary ICD9: 3459 Epilepsy, unspecified	4.06e-08	2.08e-07	NA	NA	NA	0.8452	NA	NA
2238214110	No	No	Yes	Sex specific effect of gut microbiota on the risk of psychiatric disorders: A Mendelian randomisation study and PRS analysis using UK Biobank cohort	2021	The World Jounral of Biolofical Psychiatry	10.1080/15622975.2021.1878428	Xin Qi	Feng Zhang	fzhxjtu@mail.xjtu.edu.cn	School of Public Health, Health Science Center, Xi’an Jiaotong University, No. 76 Yan Ta West Road, Xi’an, 710061, P. R. China	A two-stage study was performed to investigate the relationships between gut microbiota and brain-related diseases/traits, and evaluate the potential sex specific effects of gut microbiota	The relationships between gut microbiota and brain-related diseases/traits remains not fully understood	Two-sample	Mental health	Main speciality of consultant (recoded): Old age psychiatry	Brain	UKB-b:5612	MR-Base / IEUOpenGWAS	NA	NA	NA	NA	NA	NA	Numbers not presented in the manuscript and GWAS publication not referenced and some IDs do not match with those in MR-Base	Not clear - may be continuous or case-control	NA	Gut microbiome	Gut microbiota	Goodrich 2016 and Turpin 2016	Not discussed	Both	4292	2687	Study states that there are 2731 subjects in the Goodrich 2016 paper, however the Goodrich paper states there are 1126 participants	Healthy	Goodrich: not mentioned but likely Europen, Turpin: European (from Canada, Isreal, and United States, with 100% "Caucasian"); First degree relatives of subjects with Crohn's disease	Not discussed	IMPUTE version 2 or HumanCoreExome-12v1.1 chip (Illumina) was used to genotype and impute for individuals	Minimum LD Rsq value is p > 0.8	p > 0.05 was significant for horizontal pleiotropy (HP) though it's not clear what they mean by this in terms of what p-value they're using	p < 5.0 x10-5	Palindromic SNPs were allowed with Minor Allele Frequency (MAF) threshold >0.3	Not discussed	Not discussed	NA	306	NA	Goodrich: None reached study-wide threshold for taxa but one SNP reached a study-wide threshold for beta-diversity in smaller subset (n=1248), Turpin: 58	Used a different p-value threshold, but unclear where exactly SNPs have come from - supplementary table 2 lists SNPs used	No	NA	IVW	MR Egger	Weighted median					Not discussed	MR-Base app	MR-Base	Not discussed	Not discussed	Not discussed	Not clear	Not clear	Beta	-8.71e-08	4.46e-07	NA	NA	NA	0.8454	NA	NA	The detailed procedure of GWAS could not be performed as we wanted, which also had influence on the accuracy of gut microbiota related SNPs	Two-sample MR approach cannot figure out the possibility that the associations discovered are pleiotropic rather than causal, and even then, one cannot not fully discard the possibility of reverse causation	Not discussed	Not discussed	Most of the GWAS information had to be sourced from original GWASs and the sources of the outcome data are not provided explicitly	Yes - they also ran a "PRS" analysis where they calculated the PRS of gut microbiota in UK Biobank and looked at the relationship between this and the "significant discovery results" using pearson's correlation and logistic analysis.	Gut microbiota	Main speciality of consultant (recoded): Old age psychiatry	-8.71e-08	4.46e-07	NA	NA	NA	0.8454	NA	NA
2238214110	No	No	Yes	Sex specific effect of gut microbiota on the risk of psychiatric disorders: A Mendelian randomisation study and PRS analysis using UK Biobank cohort	2021	The World Jounral of Biolofical Psychiatry	10.1080/15622975.2021.1878428	Xin Qi	Feng Zhang	fzhxjtu@mail.xjtu.edu.cn	School of Public Health, Health Science Center, Xi’an Jiaotong University, No. 76 Yan Ta West Road, Xi’an, 710061, P. R. China	A two-stage study was performed to investigate the relationships between gut microbiota and brain-related diseases/traits, and evaluate the potential sex specific effects of gut microbiota	The relationships between gut microbiota and brain-related diseases/traits remains not fully understood	Two-sample	Mental health	Diagnoses - secondary ICD10: Y49.0 Tricyclic and tetracyclic antidepressants	Brain	UKB-b:2255	MR-Base / IEUOpenGWAS	NA	NA	NA	NA	NA	NA	Numbers not presented in the manuscript and GWAS publication not referenced and some IDs do not match with those in MR-Base	Not clear - may be continuous or case-control	NA	Gut microbiome	Gut microbiota	Goodrich 2016 and Turpin 2016	Not discussed	Both	4292	2687	Study states that there are 2731 subjects in the Goodrich 2016 paper, however the Goodrich paper states there are 1126 participants	Healthy	Goodrich: not mentioned but likely Europen, Turpin: European (from Canada, Isreal, and United States, with 100% "Caucasian"); First degree relatives of subjects with Crohn's disease	Not discussed	IMPUTE version 2 or HumanCoreExome-12v1.1 chip (Illumina) was used to genotype and impute for individuals	Minimum LD Rsq value is p > 0.8	p > 0.05 was significant for horizontal pleiotropy (HP) though it's not clear what they mean by this in terms of what p-value they're using	p < 5.0 x10-5	Palindromic SNPs were allowed with Minor Allele Frequency (MAF) threshold >0.3	Not discussed	Not discussed	NA	306	NA	Goodrich: None reached study-wide threshold for taxa but one SNP reached a study-wide threshold for beta-diversity in smaller subset (n=1248), Turpin: 58	Used a different p-value threshold, but unclear where exactly SNPs have come from - supplementary table 2 lists SNPs used	No	NA	IVW	MR Egger	Weighted median					Not discussed	MR-Base app	MR-Base	Not discussed	Not discussed	Not discussed	Not clear	Not clear	Beta	2.92e-08	1.5e-07	NA	NA	NA	0.8459	NA	NA	The detailed procedure of GWAS could not be performed as we wanted, which also had influence on the accuracy of gut microbiota related SNPs	Two-sample MR approach cannot figure out the possibility that the associations discovered are pleiotropic rather than causal, and even then, one cannot not fully discard the possibility of reverse causation	Not discussed	Not discussed	Most of the GWAS information had to be sourced from original GWASs and the sources of the outcome data are not provided explicitly	Yes - they also ran a "PRS" analysis where they calculated the PRS of gut microbiota in UK Biobank and looked at the relationship between this and the "significant discovery results" using pearson's correlation and logistic analysis.	Gut microbiota	Diagnoses - secondary ICD10: Y49.0 Tricyclic and tetracyclic antidepressants	2.92e-08	1.5e-07	NA	NA	NA	0.8459	NA	NA
2238214110	No	No	Yes	Sex specific effect of gut microbiota on the risk of psychiatric disorders: A Mendelian randomisation study and PRS analysis using UK Biobank cohort	2021	The World Jounral of Biolofical Psychiatry	10.1080/15622975.2021.1878428	Xin Qi	Feng Zhang	fzhxjtu@mail.xjtu.edu.cn	School of Public Health, Health Science Center, Xi’an Jiaotong University, No. 76 Yan Ta West Road, Xi’an, 710061, P. R. China	A two-stage study was performed to investigate the relationships between gut microbiota and brain-related diseases/traits, and evaluate the potential sex specific effects of gut microbiota	The relationships between gut microbiota and brain-related diseases/traits remains not fully understood	Two-sample	Mental health	Smoking compared to 10 years previous	Brain	UKB-b:17820	MR-Base / IEUOpenGWAS	NA	NA	NA	NA	NA	NA	Numbers not presented in the manuscript and GWAS publication not referenced and some IDs do not match with those in MR-Base	Not clear - may be continuous or case-control	NA	Gut microbiome	Gut microbiota	Goodrich 2016 and Turpin 2016	Not discussed	Both	4292	2687	Study states that there are 2731 subjects in the Goodrich 2016 paper, however the Goodrich paper states there are 1126 participants	Healthy	Goodrich: not mentioned but likely Europen, Turpin: European (from Canada, Isreal, and United States, with 100% "Caucasian"); First degree relatives of subjects with Crohn's disease	Not discussed	IMPUTE version 2 or HumanCoreExome-12v1.1 chip (Illumina) was used to genotype and impute for individuals	Minimum LD Rsq value is p > 0.8	p > 0.05 was significant for horizontal pleiotropy (HP) though it's not clear what they mean by this in terms of what p-value they're using	p < 5.0 x10-5	Palindromic SNPs were allowed with Minor Allele Frequency (MAF) threshold >0.3	Not discussed	Not discussed	NA	306	NA	Goodrich: None reached study-wide threshold for taxa but one SNP reached a study-wide threshold for beta-diversity in smaller subset (n=1248), Turpin: 58	Used a different p-value threshold, but unclear where exactly SNPs have come from - supplementary table 2 lists SNPs used	No	NA	IVW	MR Egger	Weighted median					Not discussed	MR-Base app	MR-Base	Not discussed	Not discussed	Not discussed	Not clear	Not clear	Beta	-1.41e-05	7.26e-05	NA	NA	NA	0.8466	NA	NA	The detailed procedure of GWAS could not be performed as we wanted, which also had influence on the accuracy of gut microbiota related SNPs	Two-sample MR approach cannot figure out the possibility that the associations discovered are pleiotropic rather than causal, and even then, one cannot not fully discard the possibility of reverse causation	Not discussed	Not discussed	Most of the GWAS information had to be sourced from original GWASs and the sources of the outcome data are not provided explicitly	Yes - they also ran a "PRS" analysis where they calculated the PRS of gut microbiota in UK Biobank and looked at the relationship between this and the "significant discovery results" using pearson's correlation and logistic analysis.	Gut microbiota	Smoking compared to 10 years previous	-1.41e-05	7.26e-05	NA	NA	NA	0.8466	NA	NA
2238214110	No	No	Yes	Sex specific effect of gut microbiota on the risk of psychiatric disorders: A Mendelian randomisation study and PRS analysis using UK Biobank cohort	2021	The World Jounral of Biolofical Psychiatry	10.1080/15622975.2021.1878428	Xin Qi	Feng Zhang	fzhxjtu@mail.xjtu.edu.cn	School of Public Health, Health Science Center, Xi’an Jiaotong University, No. 76 Yan Ta West Road, Xi’an, 710061, P. R. China	A two-stage study was performed to investigate the relationships between gut microbiota and brain-related diseases/traits, and evaluate the potential sex specific effects of gut microbiota	The relationships between gut microbiota and brain-related diseases/traits remains not fully understood	Two-sample	Mental health	Time spent driving	Brain	UKB-a:7	MR-Base / IEUOpenGWAS	NA	NA	NA	NA	NA	NA	Numbers not presented in the manuscript and GWAS publication not referenced and some IDs do not match with those in MR-Base	Not clear - may be continuous or case-control	NA	Gut microbiome	Gut microbiota	Goodrich 2016 and Turpin 2016	Not discussed	Both	4292	2687	Study states that there are 2731 subjects in the Goodrich 2016 paper, however the Goodrich paper states there are 1126 participants	Healthy	Goodrich: not mentioned but likely Europen, Turpin: European (from Canada, Isreal, and United States, with 100% "Caucasian"); First degree relatives of subjects with Crohn's disease	Not discussed	IMPUTE version 2 or HumanCoreExome-12v1.1 chip (Illumina) was used to genotype and impute for individuals	Minimum LD Rsq value is p > 0.8	p > 0.05 was significant for horizontal pleiotropy (HP) though it's not clear what they mean by this in terms of what p-value they're using	p < 5.0 x10-5	Palindromic SNPs were allowed with Minor Allele Frequency (MAF) threshold >0.3	Not discussed	Not discussed	NA	306	NA	Goodrich: None reached study-wide threshold for taxa but one SNP reached a study-wide threshold for beta-diversity in smaller subset (n=1248), Turpin: 58	Used a different p-value threshold, but unclear where exactly SNPs have come from - supplementary table 2 lists SNPs used	No	NA	IVW	MR Egger	Weighted median					Not discussed	MR-Base app	MR-Base	Not discussed	Not discussed	Not discussed	Not clear	Not clear	Beta	-4.82e-06	2.51e-05	NA	NA	NA	0.8479	NA	NA	The detailed procedure of GWAS could not be performed as we wanted, which also had influence on the accuracy of gut microbiota related SNPs	Two-sample MR approach cannot figure out the possibility that the associations discovered are pleiotropic rather than causal, and even then, one cannot not fully discard the possibility of reverse causation	Not discussed	Not discussed	Most of the GWAS information had to be sourced from original GWASs and the sources of the outcome data are not provided explicitly	Yes - they also ran a "PRS" analysis where they calculated the PRS of gut microbiota in UK Biobank and looked at the relationship between this and the "significant discovery results" using pearson's correlation and logistic analysis.	Gut microbiota	Time spent driving	-4.82e-06	2.51e-05	NA	NA	NA	0.8479	NA	NA
2238214110	No	No	Yes	Sex specific effect of gut microbiota on the risk of psychiatric disorders: A Mendelian randomisation study and PRS analysis using UK Biobank cohort	2021	The World Jounral of Biolofical Psychiatry	10.1080/15622975.2021.1878428	Xin Qi	Feng Zhang	fzhxjtu@mail.xjtu.edu.cn	School of Public Health, Health Science Center, Xi’an Jiaotong University, No. 76 Yan Ta West Road, Xi’an, 710061, P. R. China	A two-stage study was performed to investigate the relationships between gut microbiota and brain-related diseases/traits, and evaluate the potential sex specific effects of gut microbiota	The relationships between gut microbiota and brain-related diseases/traits remains not fully understood	Two-sample	Mental health	Wants to stop smoking	Brain	UKB-b:3709	MR-Base / IEUOpenGWAS	NA	NA	NA	NA	NA	NA	Numbers not presented in the manuscript and GWAS publication not referenced and some IDs do not match with those in MR-Base	Not clear - may be continuous or case-control	NA	Gut microbiome	Gut microbiota	Goodrich 2016 and Turpin 2016	Not discussed	Both	4292	2687	Study states that there are 2731 subjects in the Goodrich 2016 paper, however the Goodrich paper states there are 1126 participants	Healthy	Goodrich: not mentioned but likely Europen, Turpin: European (from Canada, Isreal, and United States, with 100% "Caucasian"); First degree relatives of subjects with Crohn's disease	Not discussed	IMPUTE version 2 or HumanCoreExome-12v1.1 chip (Illumina) was used to genotype and impute for individuals	Minimum LD Rsq value is p > 0.8	p > 0.05 was significant for horizontal pleiotropy (HP) though it's not clear what they mean by this in terms of what p-value they're using	p < 5.0 x10-5	Palindromic SNPs were allowed with Minor Allele Frequency (MAF) threshold >0.3	Not discussed	Not discussed	NA	306	NA	Goodrich: None reached study-wide threshold for taxa but one SNP reached a study-wide threshold for beta-diversity in smaller subset (n=1248), Turpin: 58	Used a different p-value threshold, but unclear where exactly SNPs have come from - supplementary table 2 lists SNPs used	No	NA	IVW	MR Egger	Weighted median					Not discussed	MR-Base app	MR-Base	Not discussed	Not discussed	Not discussed	Not clear	Not clear	Beta	1.49e-05	8.04e-05	NA	NA	NA	0.8528	NA	NA	The detailed procedure of GWAS could not be performed as we wanted, which also had influence on the accuracy of gut microbiota related SNPs	Two-sample MR approach cannot figure out the possibility that the associations discovered are pleiotropic rather than causal, and even then, one cannot not fully discard the possibility of reverse causation	Not discussed	Not discussed	Most of the GWAS information had to be sourced from original GWASs and the sources of the outcome data are not provided explicitly	Yes - they also ran a "PRS" analysis where they calculated the PRS of gut microbiota in UK Biobank and looked at the relationship between this and the "significant discovery results" using pearson's correlation and logistic analysis.	Gut microbiota	Wants to stop smoking	1.49e-05	8.04e-05	NA	NA	NA	0.8528	NA	NA
2238214110	No	No	Yes	Sex specific effect of gut microbiota on the risk of psychiatric disorders: A Mendelian randomisation study and PRS analysis using UK Biobank cohort	2021	The World Jounral of Biolofical Psychiatry	10.1080/15622975.2021.1878428	Xin Qi	Feng Zhang	fzhxjtu@mail.xjtu.edu.cn	School of Public Health, Health Science Center, Xi’an Jiaotong University, No. 76 Yan Ta West Road, Xi’an, 710061, P. R. China	A two-stage study was performed to investigate the relationships between gut microbiota and brain-related diseases/traits, and evaluate the potential sex specific effects of gut microbiota	The relationships between gut microbiota and brain-related diseases/traits remains not fully understood	Two-sample	Mental health	Morning/evening person (chronotype)	Brain	UKB-a:11	MR-Base / IEUOpenGWAS	NA	NA	NA	NA	NA	NA	Numbers not presented in the manuscript and GWAS publication not referenced and some IDs do not match with those in MR-Base	Not clear - may be continuous or case-control	NA	Gut microbiome	Gut microbiota	Goodrich 2016 and Turpin 2016	Not discussed	Both	4292	2687	Study states that there are 2731 subjects in the Goodrich 2016 paper, however the Goodrich paper states there are 1126 participants	Healthy	Goodrich: not mentioned but likely Europen, Turpin: European (from Canada, Isreal, and United States, with 100% "Caucasian"); First degree relatives of subjects with Crohn's disease	Not discussed	IMPUTE version 2 or HumanCoreExome-12v1.1 chip (Illumina) was used to genotype and impute for individuals	Minimum LD Rsq value is p > 0.8	p > 0.05 was significant for horizontal pleiotropy (HP) though it's not clear what they mean by this in terms of what p-value they're using	p < 5.0 x10-5	Palindromic SNPs were allowed with Minor Allele Frequency (MAF) threshold >0.3	Not discussed	Not discussed	NA	306	NA	Goodrich: None reached study-wide threshold for taxa but one SNP reached a study-wide threshold for beta-diversity in smaller subset (n=1248), Turpin: 58	Used a different p-value threshold, but unclear where exactly SNPs have come from - supplementary table 2 lists SNPs used	No	NA	IVW	MR Egger	Weighted median					Not discussed	MR-Base app	MR-Base	Not discussed	Not discussed	Not discussed	Not clear	Not clear	Beta	-6.15e-06	3.35e-05	NA	NA	NA	0.8543	NA	NA	The detailed procedure of GWAS could not be performed as we wanted, which also had influence on the accuracy of gut microbiota related SNPs	Two-sample MR approach cannot figure out the possibility that the associations discovered are pleiotropic rather than causal, and even then, one cannot not fully discard the possibility of reverse causation	Not discussed	Not discussed	Most of the GWAS information had to be sourced from original GWASs and the sources of the outcome data are not provided explicitly	Yes - they also ran a "PRS" analysis where they calculated the PRS of gut microbiota in UK Biobank and looked at the relationship between this and the "significant discovery results" using pearson's correlation and logistic analysis.	Gut microbiota	Morning/evening person (chronotype)	-6.15e-06	3.35e-05	NA	NA	NA	0.8543	NA	NA
2238214110	No	No	Yes	Sex specific effect of gut microbiota on the risk of psychiatric disorders: A Mendelian randomisation study and PRS analysis using UK Biobank cohort	2021	The World Jounral of Biolofical Psychiatry	10.1080/15622975.2021.1878428	Xin Qi	Feng Zhang	fzhxjtu@mail.xjtu.edu.cn	School of Public Health, Health Science Center, Xi’an Jiaotong University, No. 76 Yan Ta West Road, Xi’an, 710061, P. R. China	A two-stage study was performed to investigate the relationships between gut microbiota and brain-related diseases/traits, and evaluate the potential sex specific effects of gut microbiota	The relationships between gut microbiota and brain-related diseases/traits remains not fully understood	Two-sample	Mental health	Anorexia nervosa	Brain	45	MR-Base / IEUOpenGWAS	NA	NA	NA	NA	NA	NA	Numbers not presented in the manuscript and GWAS publication not referenced and some IDs do not match with those in MR-Base	Not clear - may be continuous or case-control	NA	Gut microbiome	Gut microbiota	Goodrich 2016 and Turpin 2016	Not discussed	Both	4292	2687	Study states that there are 2731 subjects in the Goodrich 2016 paper, however the Goodrich paper states there are 1126 participants	Healthy	Goodrich: not mentioned but likely Europen, Turpin: European (from Canada, Isreal, and United States, with 100% "Caucasian"); First degree relatives of subjects with Crohn's disease	Not discussed	IMPUTE version 2 or HumanCoreExome-12v1.1 chip (Illumina) was used to genotype and impute for individuals	Minimum LD Rsq value is p > 0.8	p > 0.05 was significant for horizontal pleiotropy (HP) though it's not clear what they mean by this in terms of what p-value they're using	p < 5.0 x10-5	Palindromic SNPs were allowed with Minor Allele Frequency (MAF) threshold >0.3	Not discussed	Not discussed	NA	306	NA	Goodrich: None reached study-wide threshold for taxa but one SNP reached a study-wide threshold for beta-diversity in smaller subset (n=1248), Turpin: 58	Used a different p-value threshold, but unclear where exactly SNPs have come from - supplementary table 2 lists SNPs used	No	NA	IVW	MR Egger	Weighted median					Not discussed	MR-Base app	MR-Base	Not discussed	Not discussed	Not discussed	Not clear	Not clear	Beta	-7.75e-05	0.000437	NA	NA	NA	0.8592	NA	NA	The detailed procedure of GWAS could not be performed as we wanted, which also had influence on the accuracy of gut microbiota related SNPs	Two-sample MR approach cannot figure out the possibility that the associations discovered are pleiotropic rather than causal, and even then, one cannot not fully discard the possibility of reverse causation	Not discussed	Not discussed	Most of the GWAS information had to be sourced from original GWASs and the sources of the outcome data are not provided explicitly	Yes - they also ran a "PRS" analysis where they calculated the PRS of gut microbiota in UK Biobank and looked at the relationship between this and the "significant discovery results" using pearson's correlation and logistic analysis.	Gut microbiota	Anorexia nervosa	-7.75e-05	0.000437	NA	NA	NA	0.8592	NA	NA
2238214110	No	No	Yes	Sex specific effect of gut microbiota on the risk of psychiatric disorders: A Mendelian randomisation study and PRS analysis using UK Biobank cohort	2021	The World Jounral of Biolofical Psychiatry	10.1080/15622975.2021.1878428	Xin Qi	Feng Zhang	fzhxjtu@mail.xjtu.edu.cn	School of Public Health, Health Science Center, Xi’an Jiaotong University, No. 76 Yan Ta West Road, Xi’an, 710061, P. R. China	A two-stage study was performed to investigate the relationships between gut microbiota and brain-related diseases/traits, and evaluate the potential sex specific effects of gut microbiota	The relationships between gut microbiota and brain-related diseases/traits remains not fully understood	Two-sample	Mental health	Handedness (chirality/laterality): Use both right and left hands equally	Brain	UKB-a:37	MR-Base / IEUOpenGWAS	NA	NA	NA	NA	NA	NA	Numbers not presented in the manuscript and GWAS publication not referenced and some IDs do not match with those in MR-Base	Not clear - may be continuous or case-control	NA	Gut microbiome	Gut microbiota	Goodrich 2016 and Turpin 2016	Not discussed	Both	4292	2687	Study states that there are 2731 subjects in the Goodrich 2016 paper, however the Goodrich paper states there are 1126 participants	Healthy	Goodrich: not mentioned but likely Europen, Turpin: European (from Canada, Isreal, and United States, with 100% "Caucasian"); First degree relatives of subjects with Crohn's disease	Not discussed	IMPUTE version 2 or HumanCoreExome-12v1.1 chip (Illumina) was used to genotype and impute for individuals	Minimum LD Rsq value is p > 0.8	p > 0.05 was significant for horizontal pleiotropy (HP) though it's not clear what they mean by this in terms of what p-value they're using	p < 5.0 x10-5	Palindromic SNPs were allowed with Minor Allele Frequency (MAF) threshold >0.3	Not discussed	Not discussed	NA	306	NA	Goodrich: None reached study-wide threshold for taxa but one SNP reached a study-wide threshold for beta-diversity in smaller subset (n=1248), Turpin: 58	Used a different p-value threshold, but unclear where exactly SNPs have come from - supplementary table 2 lists SNPs used	No	NA	IVW	MR Egger	Weighted median					Not discussed	MR-Base app	MR-Base	Not discussed	Not discussed	Not discussed	Not clear	Not clear	Beta	-6.09e-07	3.51e-06	NA	NA	NA	0.8621	NA	NA	The detailed procedure of GWAS could not be performed as we wanted, which also had influence on the accuracy of gut microbiota related SNPs	Two-sample MR approach cannot figure out the possibility that the associations discovered are pleiotropic rather than causal, and even then, one cannot not fully discard the possibility of reverse causation	Not discussed	Not discussed	Most of the GWAS information had to be sourced from original GWASs and the sources of the outcome data are not provided explicitly	Yes - they also ran a "PRS" analysis where they calculated the PRS of gut microbiota in UK Biobank and looked at the relationship between this and the "significant discovery results" using pearson's correlation and logistic analysis.	Gut microbiota	Handedness (chirality/laterality): Use both right and left hands equally	-6.09e-07	3.51e-06	NA	NA	NA	0.8621	NA	NA
2238214110	No	No	Yes	Sex specific effect of gut microbiota on the risk of psychiatric disorders: A Mendelian randomisation study and PRS analysis using UK Biobank cohort	2021	The World Jounral of Biolofical Psychiatry	10.1080/15622975.2021.1878428	Xin Qi	Feng Zhang	fzhxjtu@mail.xjtu.edu.cn	School of Public Health, Health Science Center, Xi’an Jiaotong University, No. 76 Yan Ta West Road, Xi’an, 710061, P. R. China	A two-stage study was performed to investigate the relationships between gut microbiota and brain-related diseases/traits, and evaluate the potential sex specific effects of gut microbiota	The relationships between gut microbiota and brain-related diseases/traits remains not fully understood	Two-sample	Mental health	Tobacco smoking: Ex-smoker	Brain	UKB-a:260	MR-Base / IEUOpenGWAS	NA	NA	NA	NA	NA	NA	Numbers not presented in the manuscript and GWAS publication not referenced and some IDs do not match with those in MR-Base	Not clear - may be continuous or case-control	NA	Gut microbiome	Gut microbiota	Goodrich 2016 and Turpin 2016	Not discussed	Both	4292	2687	Study states that there are 2731 subjects in the Goodrich 2016 paper, however the Goodrich paper states there are 1126 participants	Healthy	Goodrich: not mentioned but likely Europen, Turpin: European (from Canada, Isreal, and United States, with 100% "Caucasian"); First degree relatives of subjects with Crohn's disease	Not discussed	IMPUTE version 2 or HumanCoreExome-12v1.1 chip (Illumina) was used to genotype and impute for individuals	Minimum LD Rsq value is p > 0.8	p > 0.05 was significant for horizontal pleiotropy (HP) though it's not clear what they mean by this in terms of what p-value they're using	p < 5.0 x10-5	Palindromic SNPs were allowed with Minor Allele Frequency (MAF) threshold >0.3	Not discussed	Not discussed	NA	306	NA	Goodrich: None reached study-wide threshold for taxa but one SNP reached a study-wide threshold for beta-diversity in smaller subset (n=1248), Turpin: 58	Used a different p-value threshold, but unclear where exactly SNPs have come from - supplementary table 2 lists SNPs used	No	NA	IVW	MR Egger	Weighted median					Not discussed	MR-Base app	MR-Base	Not discussed	Not discussed	Not discussed	Not clear	Not clear	Beta	-4.6e-06	2.67e-05	NA	NA	NA	0.8633	NA	NA	The detailed procedure of GWAS could not be performed as we wanted, which also had influence on the accuracy of gut microbiota related SNPs	Two-sample MR approach cannot figure out the possibility that the associations discovered are pleiotropic rather than causal, and even then, one cannot not fully discard the possibility of reverse causation	Not discussed	Not discussed	Most of the GWAS information had to be sourced from original GWASs and the sources of the outcome data are not provided explicitly	Yes - they also ran a "PRS" analysis where they calculated the PRS of gut microbiota in UK Biobank and looked at the relationship between this and the "significant discovery results" using pearson's correlation and logistic analysis.	Gut microbiota	Tobacco smoking: Ex-smoker	-4.6e-06	2.67e-05	NA	NA	NA	0.8633	NA	NA
2238214110	No	No	Yes	Sex specific effect of gut microbiota on the risk of psychiatric disorders: A Mendelian randomisation study and PRS analysis using UK Biobank cohort	2021	The World Jounral of Biolofical Psychiatry	10.1080/15622975.2021.1878428	Xin Qi	Feng Zhang	fzhxjtu@mail.xjtu.edu.cn	School of Public Health, Health Science Center, Xi’an Jiaotong University, No. 76 Yan Ta West Road, Xi’an, 710061, P. R. China	A two-stage study was performed to investigate the relationships between gut microbiota and brain-related diseases/traits, and evaluate the potential sex specific effects of gut microbiota	The relationships between gut microbiota and brain-related diseases/traits remains not fully understood	Two-sample	Mental health	Treatment/medication code: neurontin 100mg capsule	Brain	UKB-b:18438	MR-Base / IEUOpenGWAS	NA	NA	NA	NA	NA	NA	Numbers not presented in the manuscript and GWAS publication not referenced and some IDs do not match with those in MR-Base	Not clear - may be continuous or case-control	NA	Gut microbiome	Gut microbiota	Goodrich 2016 and Turpin 2016	Not discussed	Both	4292	2687	Study states that there are 2731 subjects in the Goodrich 2016 paper, however the Goodrich paper states there are 1126 participants	Healthy	Goodrich: not mentioned but likely Europen, Turpin: European (from Canada, Isreal, and United States, with 100% "Caucasian"); First degree relatives of subjects with Crohn's disease	Not discussed	IMPUTE version 2 or HumanCoreExome-12v1.1 chip (Illumina) was used to genotype and impute for individuals	Minimum LD Rsq value is p > 0.8	p > 0.05 was significant for horizontal pleiotropy (HP) though it's not clear what they mean by this in terms of what p-value they're using	p < 5.0 x10-5	Palindromic SNPs were allowed with Minor Allele Frequency (MAF) threshold >0.3	Not discussed	Not discussed	NA	306	NA	Goodrich: None reached study-wide threshold for taxa but one SNP reached a study-wide threshold for beta-diversity in smaller subset (n=1248), Turpin: 58	Used a different p-value threshold, but unclear where exactly SNPs have come from - supplementary table 2 lists SNPs used	No	NA	IVW	MR Egger	Weighted median					Not discussed	MR-Base app	MR-Base	Not discussed	Not discussed	Not discussed	Not clear	Not clear	Beta	-3.6e-08	2.14e-07	NA	NA	NA	0.8664	NA	NA	The detailed procedure of GWAS could not be performed as we wanted, which also had influence on the accuracy of gut microbiota related SNPs	Two-sample MR approach cannot figure out the possibility that the associations discovered are pleiotropic rather than causal, and even then, one cannot not fully discard the possibility of reverse causation	Not discussed	Not discussed	Most of the GWAS information had to be sourced from original GWASs and the sources of the outcome data are not provided explicitly	Yes - they also ran a "PRS" analysis where they calculated the PRS of gut microbiota in UK Biobank and looked at the relationship between this and the "significant discovery results" using pearson's correlation and logistic analysis.	Gut microbiota	Treatment/medication code: neurontin 100mg capsule	-3.6e-08	2.14e-07	NA	NA	NA	0.8664	NA	NA
2238214110	No	No	Yes	Sex specific effect of gut microbiota on the risk of psychiatric disorders: A Mendelian randomisation study and PRS analysis using UK Biobank cohort	2021	The World Jounral of Biolofical Psychiatry	10.1080/15622975.2021.1878428	Xin Qi	Feng Zhang	fzhxjtu@mail.xjtu.edu.cn	School of Public Health, Health Science Center, Xi’an Jiaotong University, No. 76 Yan Ta West Road, Xi’an, 710061, P. R. China	A two-stage study was performed to investigate the relationships between gut microbiota and brain-related diseases/traits, and evaluate the potential sex specific effects of gut microbiota	The relationships between gut microbiota and brain-related diseases/traits remains not fully understood	Two-sample	Mental health	Former alcohol drinker	Brain	UKB-a:352	MR-Base / IEUOpenGWAS	NA	NA	NA	NA	NA	NA	Numbers not presented in the manuscript and GWAS publication not referenced and some IDs do not match with those in MR-Base	Not clear - may be continuous or case-control	NA	Gut microbiome	Gut microbiota	Goodrich 2016 and Turpin 2016	Not discussed	Both	4292	2687	Study states that there are 2731 subjects in the Goodrich 2016 paper, however the Goodrich paper states there are 1126 participants	Healthy	Goodrich: not mentioned but likely Europen, Turpin: European (from Canada, Isreal, and United States, with 100% "Caucasian"); First degree relatives of subjects with Crohn's disease	Not discussed	IMPUTE version 2 or HumanCoreExome-12v1.1 chip (Illumina) was used to genotype and impute for individuals	Minimum LD Rsq value is p > 0.8	p > 0.05 was significant for horizontal pleiotropy (HP) though it's not clear what they mean by this in terms of what p-value they're using	p < 5.0 x10-5	Palindromic SNPs were allowed with Minor Allele Frequency (MAF) threshold >0.3	Not discussed	Not discussed	NA	306	NA	Goodrich: None reached study-wide threshold for taxa but one SNP reached a study-wide threshold for beta-diversity in smaller subset (n=1248), Turpin: 58	Used a different p-value threshold, but unclear where exactly SNPs have come from - supplementary table 2 lists SNPs used	No	NA	IVW	MR Egger	Weighted median					Not discussed	MR-Base app	MR-Base	Not discussed	Not discussed	Not discussed	Not clear	Not clear	Beta	9.53e-06	5.68e-05	NA	NA	NA	0.8668	NA	NA	The detailed procedure of GWAS could not be performed as we wanted, which also had influence on the accuracy of gut microbiota related SNPs	Two-sample MR approach cannot figure out the possibility that the associations discovered are pleiotropic rather than causal, and even then, one cannot not fully discard the possibility of reverse causation	Not discussed	Not discussed	Most of the GWAS information had to be sourced from original GWASs and the sources of the outcome data are not provided explicitly	Yes - they also ran a "PRS" analysis where they calculated the PRS of gut microbiota in UK Biobank and looked at the relationship between this and the "significant discovery results" using pearson's correlation and logistic analysis.	Gut microbiota	Former alcohol drinker	9.53e-06	5.68e-05	NA	NA	NA	0.8668	NA	NA
2238214110	No	No	Yes	Sex specific effect of gut microbiota on the risk of psychiatric disorders: A Mendelian randomisation study and PRS analysis using UK Biobank cohort	2021	The World Jounral of Biolofical Psychiatry	10.1080/15622975.2021.1878428	Xin Qi	Feng Zhang	fzhxjtu@mail.xjtu.edu.cn	School of Public Health, Health Science Center, Xi’an Jiaotong University, No. 76 Yan Ta West Road, Xi’an, 710061, P. R. China	A two-stage study was performed to investigate the relationships between gut microbiota and brain-related diseases/traits, and evaluate the potential sex specific effects of gut microbiota	The relationships between gut microbiota and brain-related diseases/traits remains not fully understood	Two-sample	Mental health	Average monthly intake of other alcoholic drinks	Brain	UKB-b:13978	MR-Base / IEUOpenGWAS	NA	NA	NA	NA	NA	NA	Numbers not presented in the manuscript and GWAS publication not referenced and some IDs do not match with those in MR-Base	Not clear - may be continuous or case-control	NA	Gut microbiome	Gut microbiota	Goodrich 2016 and Turpin 2016	Not discussed	Both	4292	2687	Study states that there are 2731 subjects in the Goodrich 2016 paper, however the Goodrich paper states there are 1126 participants	Healthy	Goodrich: not mentioned but likely Europen, Turpin: European (from Canada, Isreal, and United States, with 100% "Caucasian"); First degree relatives of subjects with Crohn's disease	Not discussed	IMPUTE version 2 or HumanCoreExome-12v1.1 chip (Illumina) was used to genotype and impute for individuals	Minimum LD Rsq value is p > 0.8	p > 0.05 was significant for horizontal pleiotropy (HP) though it's not clear what they mean by this in terms of what p-value they're using	p < 5.0 x10-5	Palindromic SNPs were allowed with Minor Allele Frequency (MAF) threshold >0.3	Not discussed	Not discussed	NA	306	NA	Goodrich: None reached study-wide threshold for taxa but one SNP reached a study-wide threshold for beta-diversity in smaller subset (n=1248), Turpin: 58	Used a different p-value threshold, but unclear where exactly SNPs have come from - supplementary table 2 lists SNPs used	No	NA	IVW	MR Egger	Weighted median					Not discussed	MR-Base app	MR-Base	Not discussed	Not discussed	Not discussed	Not clear	Not clear	Beta	8.52e-06	5.09e-05	NA	NA	NA	0.8671	NA	NA	The detailed procedure of GWAS could not be performed as we wanted, which also had influence on the accuracy of gut microbiota related SNPs	Two-sample MR approach cannot figure out the possibility that the associations discovered are pleiotropic rather than causal, and even then, one cannot not fully discard the possibility of reverse causation	Not discussed	Not discussed	Most of the GWAS information had to be sourced from original GWASs and the sources of the outcome data are not provided explicitly	Yes - they also ran a "PRS" analysis where they calculated the PRS of gut microbiota in UK Biobank and looked at the relationship between this and the "significant discovery results" using pearson's correlation and logistic analysis.	Gut microbiota	Average monthly intake of other alcoholic drinks	8.52e-06	5.09e-05	NA	NA	NA	0.8671	NA	NA
2238214110	No	No	Yes	Sex specific effect of gut microbiota on the risk of psychiatric disorders: A Mendelian randomisation study and PRS analysis using UK Biobank cohort	2021	The World Jounral of Biolofical Psychiatry	10.1080/15622975.2021.1878428	Xin Qi	Feng Zhang	fzhxjtu@mail.xjtu.edu.cn	School of Public Health, Health Science Center, Xi’an Jiaotong University, No. 76 Yan Ta West Road, Xi’an, 710061, P. R. China	A two-stage study was performed to investigate the relationships between gut microbiota and brain-related diseases/traits, and evaluate the potential sex specific effects of gut microbiota	The relationships between gut microbiota and brain-related diseases/traits remains not fully understood	Two-sample	Mental health	Operative procedures - main OPCS: A68.3 Neurolysis of peripheral nerve and transposition of peripheral nerve NEC	Brain	UKB-b:7623	MR-Base / IEUOpenGWAS	NA	NA	NA	NA	NA	NA	Numbers not presented in the manuscript and GWAS publication not referenced and some IDs do not match with those in MR-Base	Not clear - may be continuous or case-control	NA	Gut microbiome	Gut microbiota	Goodrich 2016 and Turpin 2016	Not discussed	Both	4292	2687	Study states that there are 2731 subjects in the Goodrich 2016 paper, however the Goodrich paper states there are 1126 participants	Healthy	Goodrich: not mentioned but likely Europen, Turpin: European (from Canada, Isreal, and United States, with 100% "Caucasian"); First degree relatives of subjects with Crohn's disease	Not discussed	IMPUTE version 2 or HumanCoreExome-12v1.1 chip (Illumina) was used to genotype and impute for individuals	Minimum LD Rsq value is p > 0.8	p > 0.05 was significant for horizontal pleiotropy (HP) though it's not clear what they mean by this in terms of what p-value they're using	p < 5.0 x10-5	Palindromic SNPs were allowed with Minor Allele Frequency (MAF) threshold >0.3	Not discussed	Not discussed	NA	306	NA	Goodrich: None reached study-wide threshold for taxa but one SNP reached a study-wide threshold for beta-diversity in smaller subset (n=1248), Turpin: 58	Used a different p-value threshold, but unclear where exactly SNPs have come from - supplementary table 2 lists SNPs used	No	NA	IVW	MR Egger	Weighted median					Not discussed	MR-Base app	MR-Base	Not discussed	Not discussed	Not discussed	Not clear	Not clear	Beta	3.08e-08	1.88e-07	NA	NA	NA	0.8702	NA	NA	The detailed procedure of GWAS could not be performed as we wanted, which also had influence on the accuracy of gut microbiota related SNPs	Two-sample MR approach cannot figure out the possibility that the associations discovered are pleiotropic rather than causal, and even then, one cannot not fully discard the possibility of reverse causation	Not discussed	Not discussed	Most of the GWAS information had to be sourced from original GWASs and the sources of the outcome data are not provided explicitly	Yes - they also ran a "PRS" analysis where they calculated the PRS of gut microbiota in UK Biobank and looked at the relationship between this and the "significant discovery results" using pearson's correlation and logistic analysis.	Gut microbiota	Operative procedures - main OPCS: A68.3 Neurolysis of peripheral nerve and transposition of peripheral nerve NEC	3.08e-08	1.88e-07	NA	NA	NA	0.8702	NA	NA
2238214110	No	No	Yes	Sex specific effect of gut microbiota on the risk of psychiatric disorders: A Mendelian randomisation study and PRS analysis using UK Biobank cohort	2021	The World Jounral of Biolofical Psychiatry	10.1080/15622975.2021.1878428	Xin Qi	Feng Zhang	fzhxjtu@mail.xjtu.edu.cn	School of Public Health, Health Science Center, Xi’an Jiaotong University, No. 76 Yan Ta West Road, Xi’an, 710061, P. R. China	A two-stage study was performed to investigate the relationships between gut microbiota and brain-related diseases/traits, and evaluate the potential sex specific effects of gut microbiota	The relationships between gut microbiota and brain-related diseases/traits remains not fully understood	Two-sample	Mental health	Diagnoses - main ICD10: G31.2 Degeneration of nervous system due to alcohol	Brain	UKB-b:2540	MR-Base / IEUOpenGWAS	NA	NA	NA	NA	NA	NA	Numbers not presented in the manuscript and GWAS publication not referenced and some IDs do not match with those in MR-Base	Not clear - may be continuous or case-control	NA	Gut microbiome	Gut microbiota	Goodrich 2016 and Turpin 2016	Not discussed	Both	4292	2687	Study states that there are 2731 subjects in the Goodrich 2016 paper, however the Goodrich paper states there are 1126 participants	Healthy	Goodrich: not mentioned but likely Europen, Turpin: European (from Canada, Isreal, and United States, with 100% "Caucasian"); First degree relatives of subjects with Crohn's disease	Not discussed	IMPUTE version 2 or HumanCoreExome-12v1.1 chip (Illumina) was used to genotype and impute for individuals	Minimum LD Rsq value is p > 0.8	p > 0.05 was significant for horizontal pleiotropy (HP) though it's not clear what they mean by this in terms of what p-value they're using	p < 5.0 x10-5	Palindromic SNPs were allowed with Minor Allele Frequency (MAF) threshold >0.3	Not discussed	Not discussed	NA	306	NA	Goodrich: None reached study-wide threshold for taxa but one SNP reached a study-wide threshold for beta-diversity in smaller subset (n=1248), Turpin: 58	Used a different p-value threshold, but unclear where exactly SNPs have come from - supplementary table 2 lists SNPs used	No	NA	IVW	MR Egger	Weighted median					Not discussed	MR-Base app	MR-Base	Not discussed	Not discussed	Not discussed	Not clear	Not clear	Beta	2.49e-08	1.55e-07	NA	NA	NA	0.8723	NA	NA	The detailed procedure of GWAS could not be performed as we wanted, which also had influence on the accuracy of gut microbiota related SNPs	Two-sample MR approach cannot figure out the possibility that the associations discovered are pleiotropic rather than causal, and even then, one cannot not fully discard the possibility of reverse causation	Not discussed	Not discussed	Most of the GWAS information had to be sourced from original GWASs and the sources of the outcome data are not provided explicitly	Yes - they also ran a "PRS" analysis where they calculated the PRS of gut microbiota in UK Biobank and looked at the relationship between this and the "significant discovery results" using pearson's correlation and logistic analysis.	Gut microbiota	Diagnoses - main ICD10: G31.2 Degeneration of nervous system due to alcohol	2.49e-08	1.55e-07	NA	NA	NA	0.8723	NA	NA
2238214110	No	No	Yes	Sex specific effect of gut microbiota on the risk of psychiatric disorders: A Mendelian randomisation study and PRS analysis using UK Biobank cohort	2021	The World Jounral of Biolofical Psychiatry	10.1080/15622975.2021.1878428	Xin Qi	Feng Zhang	fzhxjtu@mail.xjtu.edu.cn	School of Public Health, Health Science Center, Xi’an Jiaotong University, No. 76 Yan Ta West Road, Xi’an, 710061, P. R. China	A two-stage study was performed to investigate the relationships between gut microbiota and brain-related diseases/traits, and evaluate the potential sex specific effects of gut microbiota	The relationships between gut microbiota and brain-related diseases/traits remains not fully understood	Two-sample	Mental health	Seen a psychiatrist for nerves anxiety tension or depression	Brain	UKB-a:247	MR-Base / IEUOpenGWAS	NA	NA	NA	NA	NA	NA	Numbers not presented in the manuscript and GWAS publication not referenced and some IDs do not match with those in MR-Base	Not clear - may be continuous or case-control	NA	Gut microbiome	Gut microbiota	Goodrich 2016 and Turpin 2016	Not discussed	Both	4292	2687	Study states that there are 2731 subjects in the Goodrich 2016 paper, however the Goodrich paper states there are 1126 participants	Healthy	Goodrich: not mentioned but likely Europen, Turpin: European (from Canada, Isreal, and United States, with 100% "Caucasian"); First degree relatives of subjects with Crohn's disease	Not discussed	IMPUTE version 2 or HumanCoreExome-12v1.1 chip (Illumina) was used to genotype and impute for individuals	Minimum LD Rsq value is p > 0.8	p > 0.05 was significant for horizontal pleiotropy (HP) though it's not clear what they mean by this in terms of what p-value they're using	p < 5.0 x10-5	Palindromic SNPs were allowed with Minor Allele Frequency (MAF) threshold >0.3	Not discussed	Not discussed	NA	306	NA	Goodrich: None reached study-wide threshold for taxa but one SNP reached a study-wide threshold for beta-diversity in smaller subset (n=1248), Turpin: 58	Used a different p-value threshold, but unclear where exactly SNPs have come from - supplementary table 2 lists SNPs used	No	NA	IVW	MR Egger	Weighted median					Not discussed	MR-Base app	MR-Base	Not discussed	Not discussed	Not discussed	Not clear	Not clear	Beta	-1.63e-06	1.02e-05	NA	NA	NA	0.8725	NA	NA	The detailed procedure of GWAS could not be performed as we wanted, which also had influence on the accuracy of gut microbiota related SNPs	Two-sample MR approach cannot figure out the possibility that the associations discovered are pleiotropic rather than causal, and even then, one cannot not fully discard the possibility of reverse causation	Not discussed	Not discussed	Most of the GWAS information had to be sourced from original GWASs and the sources of the outcome data are not provided explicitly	Yes - they also ran a "PRS" analysis where they calculated the PRS of gut microbiota in UK Biobank and looked at the relationship between this and the "significant discovery results" using pearson's correlation and logistic analysis.	Gut microbiota	Seen a psychiatrist for nerves anxiety tension or depression	-1.63e-06	1.02e-05	NA	NA	NA	0.8725	NA	NA
2238214110	No	No	Yes	Sex specific effect of gut microbiota on the risk of psychiatric disorders: A Mendelian randomisation study and PRS analysis using UK Biobank cohort	2021	The World Jounral of Biolofical Psychiatry	10.1080/15622975.2021.1878428	Xin Qi	Feng Zhang	fzhxjtu@mail.xjtu.edu.cn	School of Public Health, Health Science Center, Xi’an Jiaotong University, No. 76 Yan Ta West Road, Xi’an, 710061, P. R. China	A two-stage study was performed to investigate the relationships between gut microbiota and brain-related diseases/traits, and evaluate the potential sex specific effects of gut microbiota	The relationships between gut microbiota and brain-related diseases/traits remains not fully understood	Two-sample	Mental health	Sensitivity / hurt feelings	Brain	UKB-b:9981	MR-Base / IEUOpenGWAS	NA	NA	NA	NA	NA	NA	Numbers not presented in the manuscript and GWAS publication not referenced and some IDs do not match with those in MR-Base	Not clear - may be continuous or case-control	NA	Gut microbiome	Gut microbiota	Goodrich 2016 and Turpin 2016	Not discussed	Both	4292	2687	Study states that there are 2731 subjects in the Goodrich 2016 paper, however the Goodrich paper states there are 1126 participants	Healthy	Goodrich: not mentioned but likely Europen, Turpin: European (from Canada, Isreal, and United States, with 100% "Caucasian"); First degree relatives of subjects with Crohn's disease	Not discussed	IMPUTE version 2 or HumanCoreExome-12v1.1 chip (Illumina) was used to genotype and impute for individuals	Minimum LD Rsq value is p > 0.8	p > 0.05 was significant for horizontal pleiotropy (HP) though it's not clear what they mean by this in terms of what p-value they're using	p < 5.0 x10-5	Palindromic SNPs were allowed with Minor Allele Frequency (MAF) threshold >0.3	Not discussed	Not discussed	NA	306	NA	Goodrich: None reached study-wide threshold for taxa but one SNP reached a study-wide threshold for beta-diversity in smaller subset (n=1248), Turpin: 58	Used a different p-value threshold, but unclear where exactly SNPs have come from - supplementary table 2 lists SNPs used	No	NA	IVW	MR Egger	Weighted median					Not discussed	MR-Base app	MR-Base	Not discussed	Not discussed	Not discussed	Not clear	Not clear	Beta	-2.25e-06	1.42e-05	NA	NA	NA	0.8743	NA	NA	The detailed procedure of GWAS could not be performed as we wanted, which also had influence on the accuracy of gut microbiota related SNPs	Two-sample MR approach cannot figure out the possibility that the associations discovered are pleiotropic rather than causal, and even then, one cannot not fully discard the possibility of reverse causation	Not discussed	Not discussed	Most of the GWAS information had to be sourced from original GWASs and the sources of the outcome data are not provided explicitly	Yes - they also ran a "PRS" analysis where they calculated the PRS of gut microbiota in UK Biobank and looked at the relationship between this and the "significant discovery results" using pearson's correlation and logistic analysis.	Gut microbiota	Sensitivity / hurt feelings	-2.25e-06	1.42e-05	NA	NA	NA	0.8743	NA	NA
2238214110	No	No	Yes	Sex specific effect of gut microbiota on the risk of psychiatric disorders: A Mendelian randomisation study and PRS analysis using UK Biobank cohort	2021	The World Jounral of Biolofical Psychiatry	10.1080/15622975.2021.1878428	Xin Qi	Feng Zhang	fzhxjtu@mail.xjtu.edu.cn	School of Public Health, Health Science Center, Xi’an Jiaotong University, No. 76 Yan Ta West Road, Xi’an, 710061, P. R. China	A two-stage study was performed to investigate the relationships between gut microbiota and brain-related diseases/traits, and evaluate the potential sex specific effects of gut microbiota	The relationships between gut microbiota and brain-related diseases/traits remains not fully understood	Two-sample	Mental health	Operative procedures - main OPCS: A68.1 Primary neurolysis of peripheral nerve and transposition of peripheral nerve	Brain	UKB-b:13689	MR-Base / IEUOpenGWAS	NA	NA	NA	NA	NA	NA	Numbers not presented in the manuscript and GWAS publication not referenced and some IDs do not match with those in MR-Base	Not clear - may be continuous or case-control	NA	Gut microbiome	Gut microbiota	Goodrich 2016 and Turpin 2016	Not discussed	Both	4292	2687	Study states that there are 2731 subjects in the Goodrich 2016 paper, however the Goodrich paper states there are 1126 participants	Healthy	Goodrich: not mentioned but likely Europen, Turpin: European (from Canada, Isreal, and United States, with 100% "Caucasian"); First degree relatives of subjects with Crohn's disease	Not discussed	IMPUTE version 2 or HumanCoreExome-12v1.1 chip (Illumina) was used to genotype and impute for individuals	Minimum LD Rsq value is p > 0.8	p > 0.05 was significant for horizontal pleiotropy (HP) though it's not clear what they mean by this in terms of what p-value they're using	p < 5.0 x10-5	Palindromic SNPs were allowed with Minor Allele Frequency (MAF) threshold >0.3	Not discussed	Not discussed	NA	306	NA	Goodrich: None reached study-wide threshold for taxa but one SNP reached a study-wide threshold for beta-diversity in smaller subset (n=1248), Turpin: 58	Used a different p-value threshold, but unclear where exactly SNPs have come from - supplementary table 2 lists SNPs used	No	NA	IVW	MR Egger	Weighted median					Not discussed	MR-Base app	MR-Base	Not discussed	Not discussed	Not discussed	Not clear	Not clear	Beta	5.43e-08	3.46e-07	NA	NA	NA	0.8755	NA	NA	The detailed procedure of GWAS could not be performed as we wanted, which also had influence on the accuracy of gut microbiota related SNPs	Two-sample MR approach cannot figure out the possibility that the associations discovered are pleiotropic rather than causal, and even then, one cannot not fully discard the possibility of reverse causation	Not discussed	Not discussed	Most of the GWAS information had to be sourced from original GWASs and the sources of the outcome data are not provided explicitly	Yes - they also ran a "PRS" analysis where they calculated the PRS of gut microbiota in UK Biobank and looked at the relationship between this and the "significant discovery results" using pearson's correlation and logistic analysis.	Gut microbiota	Operative procedures - main OPCS: A68.1 Primary neurolysis of peripheral nerve and transposition of peripheral nerve	5.43e-08	3.46e-07	NA	NA	NA	0.8755	NA	NA
2238214110	No	No	Yes	Sex specific effect of gut microbiota on the risk of psychiatric disorders: A Mendelian randomisation study and PRS analysis using UK Biobank cohort	2021	The World Jounral of Biolofical Psychiatry	10.1080/15622975.2021.1878428	Xin Qi	Feng Zhang	fzhxjtu@mail.xjtu.edu.cn	School of Public Health, Health Science Center, Xi’an Jiaotong University, No. 76 Yan Ta West Road, Xi’an, 710061, P. R. China	A two-stage study was performed to investigate the relationships between gut microbiota and brain-related diseases/traits, and evaluate the potential sex specific effects of gut microbiota	The relationships between gut microbiota and brain-related diseases/traits remains not fully understood	Two-sample	Mental health	Seen doctor (GP) for nerves, anxiety, tension or depression	Brain	UKB-b:6991	MR-Base / IEUOpenGWAS	NA	NA	NA	NA	NA	NA	Numbers not presented in the manuscript and GWAS publication not referenced and some IDs do not match with those in MR-Base	Not clear - may be continuous or case-control	NA	Gut microbiome	Gut microbiota	Goodrich 2016 and Turpin 2016	Not discussed	Both	4292	2687	Study states that there are 2731 subjects in the Goodrich 2016 paper, however the Goodrich paper states there are 1126 participants	Healthy	Goodrich: not mentioned but likely Europen, Turpin: European (from Canada, Isreal, and United States, with 100% "Caucasian"); First degree relatives of subjects with Crohn's disease	Not discussed	IMPUTE version 2 or HumanCoreExome-12v1.1 chip (Illumina) was used to genotype and impute for individuals	Minimum LD Rsq value is p > 0.8	p > 0.05 was significant for horizontal pleiotropy (HP) though it's not clear what they mean by this in terms of what p-value they're using	p < 5.0 x10-5	Palindromic SNPs were allowed with Minor Allele Frequency (MAF) threshold >0.3	Not discussed	Not discussed	NA	306	NA	Goodrich: None reached study-wide threshold for taxa but one SNP reached a study-wide threshold for beta-diversity in smaller subset (n=1248), Turpin: 58	Used a different p-value threshold, but unclear where exactly SNPs have come from - supplementary table 2 lists SNPs used	No	NA	IVW	MR Egger	Weighted median					Not discussed	MR-Base app	MR-Base	Not discussed	Not discussed	Not discussed	Not clear	Not clear	Beta	-2.27e-06	1.5e-05	NA	NA	NA	0.8798	NA	NA	The detailed procedure of GWAS could not be performed as we wanted, which also had influence on the accuracy of gut microbiota related SNPs	Two-sample MR approach cannot figure out the possibility that the associations discovered are pleiotropic rather than causal, and even then, one cannot not fully discard the possibility of reverse causation	Not discussed	Not discussed	Most of the GWAS information had to be sourced from original GWASs and the sources of the outcome data are not provided explicitly	Yes - they also ran a "PRS" analysis where they calculated the PRS of gut microbiota in UK Biobank and looked at the relationship between this and the "significant discovery results" using pearson's correlation and logistic analysis.	Gut microbiota	Seen doctor (GP) for nerves, anxiety, tension or depression	-2.27e-06	1.5e-05	NA	NA	NA	0.8798	NA	NA
2238214110	No	No	Yes	Sex specific effect of gut microbiota on the risk of psychiatric disorders: A Mendelian randomisation study and PRS analysis using UK Biobank cohort	2021	The World Jounral of Biolofical Psychiatry	10.1080/15622975.2021.1878428	Xin Qi	Feng Zhang	fzhxjtu@mail.xjtu.edu.cn	School of Public Health, Health Science Center, Xi’an Jiaotong University, No. 76 Yan Ta West Road, Xi’an, 710061, P. R. China	A two-stage study was performed to investigate the relationships between gut microbiota and brain-related diseases/traits, and evaluate the potential sex specific effects of gut microbiota	The relationships between gut microbiota and brain-related diseases/traits remains not fully understood	Two-sample	Mental health	Light smokers, at least 100 smokes in lifetime	Brain	UKB-b:8133	MR-Base / IEUOpenGWAS	NA	NA	NA	NA	NA	NA	Numbers not presented in the manuscript and GWAS publication not referenced and some IDs do not match with those in MR-Base	Not clear - may be continuous or case-control	NA	Gut microbiome	Gut microbiota	Goodrich 2016 and Turpin 2016	Not discussed	Both	4292	2687	Study states that there are 2731 subjects in the Goodrich 2016 paper, however the Goodrich paper states there are 1126 participants	Healthy	Goodrich: not mentioned but likely Europen, Turpin: European (from Canada, Isreal, and United States, with 100% "Caucasian"); First degree relatives of subjects with Crohn's disease	Not discussed	IMPUTE version 2 or HumanCoreExome-12v1.1 chip (Illumina) was used to genotype and impute for individuals	Minimum LD Rsq value is p > 0.8	p > 0.05 was significant for horizontal pleiotropy (HP) though it's not clear what they mean by this in terms of what p-value they're using	p < 5.0 x10-5	Palindromic SNPs were allowed with Minor Allele Frequency (MAF) threshold >0.3	Not discussed	Not discussed	NA	306	NA	Goodrich: None reached study-wide threshold for taxa but one SNP reached a study-wide threshold for beta-diversity in smaller subset (n=1248), Turpin: 58	Used a different p-value threshold, but unclear where exactly SNPs have come from - supplementary table 2 lists SNPs used	No	NA	IVW	MR Egger	Weighted median					Not discussed	MR-Base app	MR-Base	Not discussed	Not discussed	Not discussed	Not clear	Not clear	Beta	-3.77e-06	2.51e-05	NA	NA	NA	0.8805	NA	NA	The detailed procedure of GWAS could not be performed as we wanted, which also had influence on the accuracy of gut microbiota related SNPs	Two-sample MR approach cannot figure out the possibility that the associations discovered are pleiotropic rather than causal, and even then, one cannot not fully discard the possibility of reverse causation	Not discussed	Not discussed	Most of the GWAS information had to be sourced from original GWASs and the sources of the outcome data are not provided explicitly	Yes - they also ran a "PRS" analysis where they calculated the PRS of gut microbiota in UK Biobank and looked at the relationship between this and the "significant discovery results" using pearson's correlation and logistic analysis.	Gut microbiota	Light smokers, at least 100 smokes in lifetime	-3.77e-06	2.51e-05	NA	NA	NA	0.8805	NA	NA
2238214110	No	No	Yes	Sex specific effect of gut microbiota on the risk of psychiatric disorders: A Mendelian randomisation study and PRS analysis using UK Biobank cohort	2021	The World Jounral of Biolofical Psychiatry	10.1080/15622975.2021.1878428	Xin Qi	Feng Zhang	fzhxjtu@mail.xjtu.edu.cn	School of Public Health, Health Science Center, Xi’an Jiaotong University, No. 76 Yan Ta West Road, Xi’an, 710061, P. R. China	A two-stage study was performed to investigate the relationships between gut microbiota and brain-related diseases/traits, and evaluate the potential sex specific effects of gut microbiota	The relationships between gut microbiota and brain-related diseases/traits remains not fully understood	Two-sample	Mental health	Diagnoses - main ICD10: K70.3 Alcoholic cirrhosis of liver	Brain	UKB-b:1648	MR-Base / IEUOpenGWAS	NA	NA	NA	NA	NA	NA	Numbers not presented in the manuscript and GWAS publication not referenced and some IDs do not match with those in MR-Base	Not clear - may be continuous or case-control	NA	Gut microbiome	Gut microbiota	Goodrich 2016 and Turpin 2016	Not discussed	Both	4292	2687	Study states that there are 2731 subjects in the Goodrich 2016 paper, however the Goodrich paper states there are 1126 participants	Healthy	Goodrich: not mentioned but likely Europen, Turpin: European (from Canada, Isreal, and United States, with 100% "Caucasian"); First degree relatives of subjects with Crohn's disease	Not discussed	IMPUTE version 2 or HumanCoreExome-12v1.1 chip (Illumina) was used to genotype and impute for individuals	Minimum LD Rsq value is p > 0.8	p > 0.05 was significant for horizontal pleiotropy (HP) though it's not clear what they mean by this in terms of what p-value they're using	p < 5.0 x10-5	Palindromic SNPs were allowed with Minor Allele Frequency (MAF) threshold >0.3	Not discussed	Not discussed	NA	306	NA	Goodrich: None reached study-wide threshold for taxa but one SNP reached a study-wide threshold for beta-diversity in smaller subset (n=1248), Turpin: 58	Used a different p-value threshold, but unclear where exactly SNPs have come from - supplementary table 2 lists SNPs used	No	NA	IVW	MR Egger	Weighted median					Not discussed	MR-Base app	MR-Base	Not discussed	Not discussed	Not discussed	Not clear	Not clear	Beta	-5.53e-08	3.75e-07	NA	NA	NA	0.8828	NA	NA	The detailed procedure of GWAS could not be performed as we wanted, which also had influence on the accuracy of gut microbiota related SNPs	Two-sample MR approach cannot figure out the possibility that the associations discovered are pleiotropic rather than causal, and even then, one cannot not fully discard the possibility of reverse causation	Not discussed	Not discussed	Most of the GWAS information had to be sourced from original GWASs and the sources of the outcome data are not provided explicitly	Yes - they also ran a "PRS" analysis where they calculated the PRS of gut microbiota in UK Biobank and looked at the relationship between this and the "significant discovery results" using pearson's correlation and logistic analysis.	Gut microbiota	Diagnoses - main ICD10: K70.3 Alcoholic cirrhosis of liver	-5.53e-08	3.75e-07	NA	NA	NA	0.8828	NA	NA
2238214110	No	No	Yes	Sex specific effect of gut microbiota on the risk of psychiatric disorders: A Mendelian randomisation study and PRS analysis using UK Biobank cohort	2021	The World Jounral of Biolofical Psychiatry	10.1080/15622975.2021.1878428	Xin Qi	Feng Zhang	fzhxjtu@mail.xjtu.edu.cn	School of Public Health, Health Science Center, Xi’an Jiaotong University, No. 76 Yan Ta West Road, Xi’an, 710061, P. R. China	A two-stage study was performed to investigate the relationships between gut microbiota and brain-related diseases/traits, and evaluate the potential sex specific effects of gut microbiota	The relationships between gut microbiota and brain-related diseases/traits remains not fully understood	Two-sample	Mental health	Irritability	Brain	UKB-a:47	MR-Base / IEUOpenGWAS	NA	NA	NA	NA	NA	NA	Numbers not presented in the manuscript and GWAS publication not referenced and some IDs do not match with those in MR-Base	Not clear - may be continuous or case-control	NA	Gut microbiome	Gut microbiota	Goodrich 2016 and Turpin 2016	Not discussed	Both	4292	2687	Study states that there are 2731 subjects in the Goodrich 2016 paper, however the Goodrich paper states there are 1126 participants	Healthy	Goodrich: not mentioned but likely Europen, Turpin: European (from Canada, Isreal, and United States, with 100% "Caucasian"); First degree relatives of subjects with Crohn's disease	Not discussed	IMPUTE version 2 or HumanCoreExome-12v1.1 chip (Illumina) was used to genotype and impute for individuals	Minimum LD Rsq value is p > 0.8	p > 0.05 was significant for horizontal pleiotropy (HP) though it's not clear what they mean by this in terms of what p-value they're using	p < 5.0 x10-5	Palindromic SNPs were allowed with Minor Allele Frequency (MAF) threshold >0.3	Not discussed	Not discussed	NA	306	NA	Goodrich: None reached study-wide threshold for taxa but one SNP reached a study-wide threshold for beta-diversity in smaller subset (n=1248), Turpin: 58	Used a different p-value threshold, but unclear where exactly SNPs have come from - supplementary table 2 lists SNPs used	No	NA	IVW	MR Egger	Weighted median					Not discussed	MR-Base app	MR-Base	Not discussed	Not discussed	Not discussed	Not clear	Not clear	Beta	-2.11e-06	1.47e-05	NA	NA	NA	0.8853	NA	NA	The detailed procedure of GWAS could not be performed as we wanted, which also had influence on the accuracy of gut microbiota related SNPs	Two-sample MR approach cannot figure out the possibility that the associations discovered are pleiotropic rather than causal, and even then, one cannot not fully discard the possibility of reverse causation	Not discussed	Not discussed	Most of the GWAS information had to be sourced from original GWASs and the sources of the outcome data are not provided explicitly	Yes - they also ran a "PRS" analysis where they calculated the PRS of gut microbiota in UK Biobank and looked at the relationship between this and the "significant discovery results" using pearson's correlation and logistic analysis.	Gut microbiota	Irritability	-2.11e-06	1.47e-05	NA	NA	NA	0.8853	NA	NA
2238214110	No	No	Yes	Sex specific effect of gut microbiota on the risk of psychiatric disorders: A Mendelian randomisation study and PRS analysis using UK Biobank cohort	2021	The World Jounral of Biolofical Psychiatry	10.1080/15622975.2021.1878428	Xin Qi	Feng Zhang	fzhxjtu@mail.xjtu.edu.cn	School of Public Health, Health Science Center, Xi’an Jiaotong University, No. 76 Yan Ta West Road, Xi’an, 710061, P. R. China	A two-stage study was performed to investigate the relationships between gut microbiota and brain-related diseases/traits, and evaluate the potential sex specific effects of gut microbiota	The relationships between gut microbiota and brain-related diseases/traits remains not fully understood	Two-sample	Mental health	Pack years adult smoking as proportion of life span exposed to smoking	Brain	UKB-b:7460	MR-Base / IEUOpenGWAS	NA	NA	NA	NA	NA	NA	Numbers not presented in the manuscript and GWAS publication not referenced and some IDs do not match with those in MR-Base	Not clear - may be continuous or case-control	NA	Gut microbiome	Gut microbiota	Goodrich 2016 and Turpin 2016	Not discussed	Both	4292	2687	Study states that there are 2731 subjects in the Goodrich 2016 paper, however the Goodrich paper states there are 1126 participants	Healthy	Goodrich: not mentioned but likely Europen, Turpin: European (from Canada, Isreal, and United States, with 100% "Caucasian"); First degree relatives of subjects with Crohn's disease	Not discussed	IMPUTE version 2 or HumanCoreExome-12v1.1 chip (Illumina) was used to genotype and impute for individuals	Minimum LD Rsq value is p > 0.8	p > 0.05 was significant for horizontal pleiotropy (HP) though it's not clear what they mean by this in terms of what p-value they're using	p < 5.0 x10-5	Palindromic SNPs were allowed with Minor Allele Frequency (MAF) threshold >0.3	Not discussed	Not discussed	NA	306	NA	Goodrich: None reached study-wide threshold for taxa but one SNP reached a study-wide threshold for beta-diversity in smaller subset (n=1248), Turpin: 58	Used a different p-value threshold, but unclear where exactly SNPs have come from - supplementary table 2 lists SNPs used	No	NA	IVW	MR Egger	Weighted median					Not discussed	MR-Base app	MR-Base	Not discussed	Not discussed	Not discussed	Not clear	Not clear	Beta	-5.87e-06	4.11e-05	NA	NA	NA	0.8866	NA	NA	The detailed procedure of GWAS could not be performed as we wanted, which also had influence on the accuracy of gut microbiota related SNPs	Two-sample MR approach cannot figure out the possibility that the associations discovered are pleiotropic rather than causal, and even then, one cannot not fully discard the possibility of reverse causation	Not discussed	Not discussed	Most of the GWAS information had to be sourced from original GWASs and the sources of the outcome data are not provided explicitly	Yes - they also ran a "PRS" analysis where they calculated the PRS of gut microbiota in UK Biobank and looked at the relationship between this and the "significant discovery results" using pearson's correlation and logistic analysis.	Gut microbiota	Pack years adult smoking as proportion of life span exposed to smoking	-5.87e-06	4.11e-05	NA	NA	NA	0.8866	NA	NA
2238214110	No	No	Yes	Sex specific effect of gut microbiota on the risk of psychiatric disorders: A Mendelian randomisation study and PRS analysis using UK Biobank cohort	2021	The World Jounral of Biolofical Psychiatry	10.1080/15622975.2021.1878428	Xin Qi	Feng Zhang	fzhxjtu@mail.xjtu.edu.cn	School of Public Health, Health Science Center, Xi’an Jiaotong University, No. 76 Yan Ta West Road, Xi’an, 710061, P. R. China	A two-stage study was performed to investigate the relationships between gut microbiota and brain-related diseases/traits, and evaluate the potential sex specific effects of gut microbiota	The relationships between gut microbiota and brain-related diseases/traits remains not fully understood	Two-sample	Mental health	Seen a psychiatrist for nerves, anxiety, tension or depression	Brain	UKB-b:18336	MR-Base / IEUOpenGWAS	NA	NA	NA	NA	NA	NA	Numbers not presented in the manuscript and GWAS publication not referenced and some IDs do not match with those in MR-Base	Not clear - may be continuous or case-control	NA	Gut microbiome	Gut microbiota	Goodrich 2016 and Turpin 2016	Not discussed	Both	4292	2687	Study states that there are 2731 subjects in the Goodrich 2016 paper, however the Goodrich paper states there are 1126 participants	Healthy	Goodrich: not mentioned but likely Europen, Turpin: European (from Canada, Isreal, and United States, with 100% "Caucasian"); First degree relatives of subjects with Crohn's disease	Not discussed	IMPUTE version 2 or HumanCoreExome-12v1.1 chip (Illumina) was used to genotype and impute for individuals	Minimum LD Rsq value is p > 0.8	p > 0.05 was significant for horizontal pleiotropy (HP) though it's not clear what they mean by this in terms of what p-value they're using	p < 5.0 x10-5	Palindromic SNPs were allowed with Minor Allele Frequency (MAF) threshold >0.3	Not discussed	Not discussed	NA	306	NA	Goodrich: None reached study-wide threshold for taxa but one SNP reached a study-wide threshold for beta-diversity in smaller subset (n=1248), Turpin: 58	Used a different p-value threshold, but unclear where exactly SNPs have come from - supplementary table 2 lists SNPs used	No	NA	IVW	MR Egger	Weighted median					Not discussed	MR-Base app	MR-Base	Not discussed	Not discussed	Not discussed	Not clear	Not clear	Beta	-1.25e-06	9.09e-06	NA	NA	NA	0.8907	NA	NA	The detailed procedure of GWAS could not be performed as we wanted, which also had influence on the accuracy of gut microbiota related SNPs	Two-sample MR approach cannot figure out the possibility that the associations discovered are pleiotropic rather than causal, and even then, one cannot not fully discard the possibility of reverse causation	Not discussed	Not discussed	Most of the GWAS information had to be sourced from original GWASs and the sources of the outcome data are not provided explicitly	Yes - they also ran a "PRS" analysis where they calculated the PRS of gut microbiota in UK Biobank and looked at the relationship between this and the "significant discovery results" using pearson's correlation and logistic analysis.	Gut microbiota	Seen a psychiatrist for nerves, anxiety, tension or depression	-1.25e-06	9.09e-06	NA	NA	NA	0.8907	NA	NA
2238214110	No	No	Yes	Sex specific effect of gut microbiota on the risk of psychiatric disorders: A Mendelian randomisation study and PRS analysis using UK Biobank cohort	2021	The World Jounral of Biolofical Psychiatry	10.1080/15622975.2021.1878428	Xin Qi	Feng Zhang	fzhxjtu@mail.xjtu.edu.cn	School of Public Health, Health Science Center, Xi’an Jiaotong University, No. 76 Yan Ta West Road, Xi’an, 710061, P. R. China	A two-stage study was performed to investigate the relationships between gut microbiota and brain-related diseases/traits, and evaluate the potential sex specific effects of gut microbiota	The relationships between gut microbiota and brain-related diseases/traits remains not fully understood	Two-sample	Mental health	Age of smoking initiation	Brain	964	MR-Base / IEUOpenGWAS	NA	NA	NA	NA	NA	NA	Numbers not presented in the manuscript and GWAS publication not referenced and some IDs do not match with those in MR-Base	Not clear - may be continuous or case-control	NA	Gut microbiome	Gut microbiota	Goodrich 2016 and Turpin 2016	Not discussed	Both	4292	2687	Study states that there are 2731 subjects in the Goodrich 2016 paper, however the Goodrich paper states there are 1126 participants	Healthy	Goodrich: not mentioned but likely Europen, Turpin: European (from Canada, Isreal, and United States, with 100% "Caucasian"); First degree relatives of subjects with Crohn's disease	Not discussed	IMPUTE version 2 or HumanCoreExome-12v1.1 chip (Illumina) was used to genotype and impute for individuals	Minimum LD Rsq value is p > 0.8	p > 0.05 was significant for horizontal pleiotropy (HP) though it's not clear what they mean by this in terms of what p-value they're using	p < 5.0 x10-5	Palindromic SNPs were allowed with Minor Allele Frequency (MAF) threshold >0.3	Not discussed	Not discussed	NA	306	NA	Goodrich: None reached study-wide threshold for taxa but one SNP reached a study-wide threshold for beta-diversity in smaller subset (n=1248), Turpin: 58	Used a different p-value threshold, but unclear where exactly SNPs have come from - supplementary table 2 lists SNPs used	No	NA	IVW	MR Egger	Weighted median					Not discussed	MR-Base app	MR-Base	Not discussed	Not discussed	Not discussed	Not clear	Not clear	Beta	3.54e-06	2.62e-05	NA	NA	NA	0.8924	NA	NA	The detailed procedure of GWAS could not be performed as we wanted, which also had influence on the accuracy of gut microbiota related SNPs	Two-sample MR approach cannot figure out the possibility that the associations discovered are pleiotropic rather than causal, and even then, one cannot not fully discard the possibility of reverse causation	Not discussed	Not discussed	Most of the GWAS information had to be sourced from original GWASs and the sources of the outcome data are not provided explicitly	Yes - they also ran a "PRS" analysis where they calculated the PRS of gut microbiota in UK Biobank and looked at the relationship between this and the "significant discovery results" using pearson's correlation and logistic analysis.	Gut microbiota	Age of smoking initiation	3.54e-06	2.62e-05	NA	NA	NA	0.8924	NA	NA
2238214110	No	No	Yes	Sex specific effect of gut microbiota on the risk of psychiatric disorders: A Mendelian randomisation study and PRS analysis using UK Biobank cohort	2021	The World Jounral of Biolofical Psychiatry	10.1080/15622975.2021.1878428	Xin Qi	Feng Zhang	fzhxjtu@mail.xjtu.edu.cn	School of Public Health, Health Science Center, Xi’an Jiaotong University, No. 76 Yan Ta West Road, Xi’an, 710061, P. R. China	A two-stage study was performed to investigate the relationships between gut microbiota and brain-related diseases/traits, and evaluate the potential sex specific effects of gut microbiota	The relationships between gut microbiota and brain-related diseases/traits remains not fully understood	Two-sample	Mental health	Duration screen displayed	Brain	UKB-b:15418	MR-Base / IEUOpenGWAS	NA	NA	NA	NA	NA	NA	Numbers not presented in the manuscript and GWAS publication not referenced and some IDs do not match with those in MR-Base	Not clear - may be continuous or case-control	NA	Gut microbiome	Gut microbiota	Goodrich 2016 and Turpin 2016	Not discussed	Both	4292	2687	Study states that there are 2731 subjects in the Goodrich 2016 paper, however the Goodrich paper states there are 1126 participants	Healthy	Goodrich: not mentioned but likely Europen, Turpin: European (from Canada, Isreal, and United States, with 100% "Caucasian"); First degree relatives of subjects with Crohn's disease	Not discussed	IMPUTE version 2 or HumanCoreExome-12v1.1 chip (Illumina) was used to genotype and impute for individuals	Minimum LD Rsq value is p > 0.8	p > 0.05 was significant for horizontal pleiotropy (HP) though it's not clear what they mean by this in terms of what p-value they're using	p < 5.0 x10-5	Palindromic SNPs were allowed with Minor Allele Frequency (MAF) threshold >0.3	Not discussed	Not discussed	NA	306	NA	Goodrich: None reached study-wide threshold for taxa but one SNP reached a study-wide threshold for beta-diversity in smaller subset (n=1248), Turpin: 58	Used a different p-value threshold, but unclear where exactly SNPs have come from - supplementary table 2 lists SNPs used	No	NA	IVW	MR Egger	Weighted median					Not discussed	MR-Base app	MR-Base	Not discussed	Not discussed	Not discussed	Not clear	Not clear	Beta	-6.24e-06	4.68e-05	NA	NA	NA	0.8939	NA	NA	The detailed procedure of GWAS could not be performed as we wanted, which also had influence on the accuracy of gut microbiota related SNPs	Two-sample MR approach cannot figure out the possibility that the associations discovered are pleiotropic rather than causal, and even then, one cannot not fully discard the possibility of reverse causation	Not discussed	Not discussed	Most of the GWAS information had to be sourced from original GWASs and the sources of the outcome data are not provided explicitly	Yes - they also ran a "PRS" analysis where they calculated the PRS of gut microbiota in UK Biobank and looked at the relationship between this and the "significant discovery results" using pearson's correlation and logistic analysis.	Gut microbiota	Duration screen displayed	-6.24e-06	4.68e-05	NA	NA	NA	0.8939	NA	NA
2238214110	No	No	Yes	Sex specific effect of gut microbiota on the risk of psychiatric disorders: A Mendelian randomisation study and PRS analysis using UK Biobank cohort	2021	The World Jounral of Biolofical Psychiatry	10.1080/15622975.2021.1878428	Xin Qi	Feng Zhang	fzhxjtu@mail.xjtu.edu.cn	School of Public Health, Health Science Center, Xi’an Jiaotong University, No. 76 Yan Ta West Road, Xi’an, 710061, P. R. China	A two-stage study was performed to investigate the relationships between gut microbiota and brain-related diseases/traits, and evaluate the potential sex specific effects of gut microbiota	The relationships between gut microbiota and brain-related diseases/traits remains not fully understood	Two-sample	Mental health	Diagnoses - secondary ICD10: G40.3 Generalised idiopathic epilepsy and epileptic syndromes	Brain	UKB-b:937	MR-Base / IEUOpenGWAS	NA	NA	NA	NA	NA	NA	Numbers not presented in the manuscript and GWAS publication not referenced and some IDs do not match with those in MR-Base	Not clear - may be continuous or case-control	NA	Gut microbiome	Gut microbiota	Goodrich 2016 and Turpin 2016	Not discussed	Both	4292	2687	Study states that there are 2731 subjects in the Goodrich 2016 paper, however the Goodrich paper states there are 1126 participants	Healthy	Goodrich: not mentioned but likely Europen, Turpin: European (from Canada, Isreal, and United States, with 100% "Caucasian"); First degree relatives of subjects with Crohn's disease	Not discussed	IMPUTE version 2 or HumanCoreExome-12v1.1 chip (Illumina) was used to genotype and impute for individuals	Minimum LD Rsq value is p > 0.8	p > 0.05 was significant for horizontal pleiotropy (HP) though it's not clear what they mean by this in terms of what p-value they're using	p < 5.0 x10-5	Palindromic SNPs were allowed with Minor Allele Frequency (MAF) threshold >0.3	Not discussed	Not discussed	NA	306	NA	Goodrich: None reached study-wide threshold for taxa but one SNP reached a study-wide threshold for beta-diversity in smaller subset (n=1248), Turpin: 58	Used a different p-value threshold, but unclear where exactly SNPs have come from - supplementary table 2 lists SNPs used	No	NA	IVW	MR Egger	Weighted median					Not discussed	MR-Base app	MR-Base	Not discussed	Not discussed	Not discussed	Not clear	Not clear	Beta	5.23e-08	3.95e-07	NA	NA	NA	0.8948	NA	NA	The detailed procedure of GWAS could not be performed as we wanted, which also had influence on the accuracy of gut microbiota related SNPs	Two-sample MR approach cannot figure out the possibility that the associations discovered are pleiotropic rather than causal, and even then, one cannot not fully discard the possibility of reverse causation	Not discussed	Not discussed	Most of the GWAS information had to be sourced from original GWASs and the sources of the outcome data are not provided explicitly	Yes - they also ran a "PRS" analysis where they calculated the PRS of gut microbiota in UK Biobank and looked at the relationship between this and the "significant discovery results" using pearson's correlation and logistic analysis.	Gut microbiota	Diagnoses - secondary ICD10: G40.3 Generalised idiopathic epilepsy and epileptic syndromes	5.23e-08	3.95e-07	NA	NA	NA	0.8948	NA	NA
2238214110	No	No	Yes	Sex specific effect of gut microbiota on the risk of psychiatric disorders: A Mendelian randomisation study and PRS analysis using UK Biobank cohort	2021	The World Jounral of Biolofical Psychiatry	10.1080/15622975.2021.1878428	Xin Qi	Feng Zhang	fzhxjtu@mail.xjtu.edu.cn	School of Public Health, Health Science Center, Xi’an Jiaotong University, No. 76 Yan Ta West Road, Xi’an, 710061, P. R. China	A two-stage study was performed to investigate the relationships between gut microbiota and brain-related diseases/traits, and evaluate the potential sex specific effects of gut microbiota	The relationships between gut microbiota and brain-related diseases/traits remains not fully understood	Two-sample	Mental health	Diagnoses - main ICD10: G90.0 Idiopathic peripheral autonomic neuropathy	Brain	UKB-b:17626	MR-Base / IEUOpenGWAS	NA	NA	NA	NA	NA	NA	Numbers not presented in the manuscript and GWAS publication not referenced and some IDs do not match with those in MR-Base	Not clear - may be continuous or case-control	NA	Gut microbiome	Gut microbiota	Goodrich 2016 and Turpin 2016	Not discussed	Both	4292	2687	Study states that there are 2731 subjects in the Goodrich 2016 paper, however the Goodrich paper states there are 1126 participants	Healthy	Goodrich: not mentioned but likely Europen, Turpin: European (from Canada, Isreal, and United States, with 100% "Caucasian"); First degree relatives of subjects with Crohn's disease	Not discussed	IMPUTE version 2 or HumanCoreExome-12v1.1 chip (Illumina) was used to genotype and impute for individuals	Minimum LD Rsq value is p > 0.8	p > 0.05 was significant for horizontal pleiotropy (HP) though it's not clear what they mean by this in terms of what p-value they're using	p < 5.0 x10-5	Palindromic SNPs were allowed with Minor Allele Frequency (MAF) threshold >0.3	Not discussed	Not discussed	NA	306	NA	Goodrich: None reached study-wide threshold for taxa but one SNP reached a study-wide threshold for beta-diversity in smaller subset (n=1248), Turpin: 58	Used a different p-value threshold, but unclear where exactly SNPs have come from - supplementary table 2 lists SNPs used	No	NA	IVW	MR Egger	Weighted median					Not discussed	MR-Base app	MR-Base	Not discussed	Not discussed	Not discussed	Not clear	Not clear	Beta	2.9e-08	2.2e-07	NA	NA	NA	0.8954	NA	NA	The detailed procedure of GWAS could not be performed as we wanted, which also had influence on the accuracy of gut microbiota related SNPs	Two-sample MR approach cannot figure out the possibility that the associations discovered are pleiotropic rather than causal, and even then, one cannot not fully discard the possibility of reverse causation	Not discussed	Not discussed	Most of the GWAS information had to be sourced from original GWASs and the sources of the outcome data are not provided explicitly	Yes - they also ran a "PRS" analysis where they calculated the PRS of gut microbiota in UK Biobank and looked at the relationship between this and the "significant discovery results" using pearson's correlation and logistic analysis.	Gut microbiota	Diagnoses - main ICD10: G90.0 Idiopathic peripheral autonomic neuropathy	2.9e-08	2.2e-07	NA	NA	NA	0.8954	NA	NA
2238214110	No	No	Yes	Sex specific effect of gut microbiota on the risk of psychiatric disorders: A Mendelian randomisation study and PRS analysis using UK Biobank cohort	2021	The World Jounral of Biolofical Psychiatry	10.1080/15622975.2021.1878428	Xin Qi	Feng Zhang	fzhxjtu@mail.xjtu.edu.cn	School of Public Health, Health Science Center, Xi’an Jiaotong University, No. 76 Yan Ta West Road, Xi’an, 710061, P. R. China	A two-stage study was performed to investigate the relationships between gut microbiota and brain-related diseases/traits, and evaluate the potential sex specific effects of gut microbiota	The relationships between gut microbiota and brain-related diseases/traits remains not fully understood	Two-sample	Mental health	Attempted fluid intelligence (FI) test.	Brain	UKB-b:4323	MR-Base / IEUOpenGWAS	NA	NA	NA	NA	NA	NA	Numbers not presented in the manuscript and GWAS publication not referenced and some IDs do not match with those in MR-Base	Not clear - may be continuous or case-control	NA	Gut microbiome	Gut microbiota	Goodrich 2016 and Turpin 2016	Not discussed	Both	4292	2687	Study states that there are 2731 subjects in the Goodrich 2016 paper, however the Goodrich paper states there are 1126 participants	Healthy	Goodrich: not mentioned but likely Europen, Turpin: European (from Canada, Isreal, and United States, with 100% "Caucasian"); First degree relatives of subjects with Crohn's disease	Not discussed	IMPUTE version 2 or HumanCoreExome-12v1.1 chip (Illumina) was used to genotype and impute for individuals	Minimum LD Rsq value is p > 0.8	p > 0.05 was significant for horizontal pleiotropy (HP) though it's not clear what they mean by this in terms of what p-value they're using	p < 5.0 x10-5	Palindromic SNPs were allowed with Minor Allele Frequency (MAF) threshold >0.3	Not discussed	Not discussed	NA	306	NA	Goodrich: None reached study-wide threshold for taxa but one SNP reached a study-wide threshold for beta-diversity in smaller subset (n=1248), Turpin: 58	Used a different p-value threshold, but unclear where exactly SNPs have come from - supplementary table 2 lists SNPs used	No	NA	IVW	MR Egger	Weighted median					Not discussed	MR-Base app	MR-Base	Not discussed	Not discussed	Not discussed	Not clear	Not clear	Beta	6.62e-07	5.05e-06	NA	NA	NA	0.8956	NA	NA	The detailed procedure of GWAS could not be performed as we wanted, which also had influence on the accuracy of gut microbiota related SNPs	Two-sample MR approach cannot figure out the possibility that the associations discovered are pleiotropic rather than causal, and even then, one cannot not fully discard the possibility of reverse causation	Not discussed	Not discussed	Most of the GWAS information had to be sourced from original GWASs and the sources of the outcome data are not provided explicitly	Yes - they also ran a "PRS" analysis where they calculated the PRS of gut microbiota in UK Biobank and looked at the relationship between this and the "significant discovery results" using pearson's correlation and logistic analysis.	Gut microbiota	Attempted fluid intelligence (FI) test.	6.62e-07	5.05e-06	NA	NA	NA	0.8956	NA	NA
2238214110	No	No	Yes	Sex specific effect of gut microbiota on the risk of psychiatric disorders: A Mendelian randomisation study and PRS analysis using UK Biobank cohort	2021	The World Jounral of Biolofical Psychiatry	10.1080/15622975.2021.1878428	Xin Qi	Feng Zhang	fzhxjtu@mail.xjtu.edu.cn	School of Public Health, Health Science Center, Xi’an Jiaotong University, No. 76 Yan Ta West Road, Xi’an, 710061, P. R. China	A two-stage study was performed to investigate the relationships between gut microbiota and brain-related diseases/traits, and evaluate the potential sex specific effects of gut microbiota	The relationships between gut microbiota and brain-related diseases/traits remains not fully understood	Two-sample	Mental health	Non-cancer illness code self-reported: depression	Brain	UKB-a:81	MR-Base / IEUOpenGWAS	NA	NA	NA	NA	NA	NA	Numbers not presented in the manuscript and GWAS publication not referenced and some IDs do not match with those in MR-Base	Not clear - may be continuous or case-control	NA	Gut microbiome	Gut microbiota	Goodrich 2016 and Turpin 2016	Not discussed	Both	4292	2687	Study states that there are 2731 subjects in the Goodrich 2016 paper, however the Goodrich paper states there are 1126 participants	Healthy	Goodrich: not mentioned but likely Europen, Turpin: European (from Canada, Isreal, and United States, with 100% "Caucasian"); First degree relatives of subjects with Crohn's disease	Not discussed	IMPUTE version 2 or HumanCoreExome-12v1.1 chip (Illumina) was used to genotype and impute for individuals	Minimum LD Rsq value is p > 0.8	p > 0.05 was significant for horizontal pleiotropy (HP) though it's not clear what they mean by this in terms of what p-value they're using	p < 5.0 x10-5	Palindromic SNPs were allowed with Minor Allele Frequency (MAF) threshold >0.3	Not discussed	Not discussed	NA	306	NA	Goodrich: None reached study-wide threshold for taxa but one SNP reached a study-wide threshold for beta-diversity in smaller subset (n=1248), Turpin: 58	Used a different p-value threshold, but unclear where exactly SNPs have come from - supplementary table 2 lists SNPs used	No	NA	IVW	MR Egger	Weighted median					Not discussed	MR-Base app	MR-Base	Not discussed	Not discussed	Not discussed	Not clear	Not clear	Beta	8.35e-07	6.73e-06	NA	NA	NA	0.9012	NA	NA	The detailed procedure of GWAS could not be performed as we wanted, which also had influence on the accuracy of gut microbiota related SNPs	Two-sample MR approach cannot figure out the possibility that the associations discovered are pleiotropic rather than causal, and even then, one cannot not fully discard the possibility of reverse causation	Not discussed	Not discussed	Most of the GWAS information had to be sourced from original GWASs and the sources of the outcome data are not provided explicitly	Yes - they also ran a "PRS" analysis where they calculated the PRS of gut microbiota in UK Biobank and looked at the relationship between this and the "significant discovery results" using pearson's correlation and logistic analysis.	Gut microbiota	Non-cancer illness code self-reported: depression	8.35e-07	6.73e-06	NA	NA	NA	0.9012	NA	NA
2238214110	No	No	Yes	Sex specific effect of gut microbiota on the risk of psychiatric disorders: A Mendelian randomisation study and PRS analysis using UK Biobank cohort	2021	The World Jounral of Biolofical Psychiatry	10.1080/15622975.2021.1878428	Xin Qi	Feng Zhang	fzhxjtu@mail.xjtu.edu.cn	School of Public Health, Health Science Center, Xi’an Jiaotong University, No. 76 Yan Ta West Road, Xi’an, 710061, P. R. China	A two-stage study was performed to investigate the relationships between gut microbiota and brain-related diseases/traits, and evaluate the potential sex specific effects of gut microbiota	The relationships between gut microbiota and brain-related diseases/traits remains not fully understood	Two-sample	Mental health	Why reduced smoking: Health precaution	Brain	UKB-b:13026	MR-Base / IEUOpenGWAS	NA	NA	NA	NA	NA	NA	Numbers not presented in the manuscript and GWAS publication not referenced and some IDs do not match with those in MR-Base	Not clear - may be continuous or case-control	NA	Gut microbiome	Gut microbiota	Goodrich 2016 and Turpin 2016	Not discussed	Both	4292	2687	Study states that there are 2731 subjects in the Goodrich 2016 paper, however the Goodrich paper states there are 1126 participants	Healthy	Goodrich: not mentioned but likely Europen, Turpin: European (from Canada, Isreal, and United States, with 100% "Caucasian"); First degree relatives of subjects with Crohn's disease	Not discussed	IMPUTE version 2 or HumanCoreExome-12v1.1 chip (Illumina) was used to genotype and impute for individuals	Minimum LD Rsq value is p > 0.8	p > 0.05 was significant for horizontal pleiotropy (HP) though it's not clear what they mean by this in terms of what p-value they're using	p < 5.0 x10-5	Palindromic SNPs were allowed with Minor Allele Frequency (MAF) threshold >0.3	Not discussed	Not discussed	NA	306	NA	Goodrich: None reached study-wide threshold for taxa but one SNP reached a study-wide threshold for beta-diversity in smaller subset (n=1248), Turpin: 58	Used a different p-value threshold, but unclear where exactly SNPs have come from - supplementary table 2 lists SNPs used	No	NA	IVW	MR Egger	Weighted median					Not discussed	MR-Base app	MR-Base	Not discussed	Not discussed	Not discussed	Not clear	Not clear	Beta	-8.67e-06	7.17e-05	NA	NA	NA	0.9037	NA	NA	The detailed procedure of GWAS could not be performed as we wanted, which also had influence on the accuracy of gut microbiota related SNPs	Two-sample MR approach cannot figure out the possibility that the associations discovered are pleiotropic rather than causal, and even then, one cannot not fully discard the possibility of reverse causation	Not discussed	Not discussed	Most of the GWAS information had to be sourced from original GWASs and the sources of the outcome data are not provided explicitly	Yes - they also ran a "PRS" analysis where they calculated the PRS of gut microbiota in UK Biobank and looked at the relationship between this and the "significant discovery results" using pearson's correlation and logistic analysis.	Gut microbiota	Why reduced smoking: Health precaution	-8.67e-06	7.17e-05	NA	NA	NA	0.9037	NA	NA
2238214110	No	No	Yes	Sex specific effect of gut microbiota on the risk of psychiatric disorders: A Mendelian randomisation study and PRS analysis using UK Biobank cohort	2021	The World Jounral of Biolofical Psychiatry	10.1080/15622975.2021.1878428	Xin Qi	Feng Zhang	fzhxjtu@mail.xjtu.edu.cn	School of Public Health, Health Science Center, Xi’an Jiaotong University, No. 76 Yan Ta West Road, Xi’an, 710061, P. R. China	A two-stage study was performed to investigate the relationships between gut microbiota and brain-related diseases/traits, and evaluate the potential sex specific effects of gut microbiota	The relationships between gut microbiota and brain-related diseases/traits remains not fully understood	Two-sample	Mental health	Alzheimer's disease	Brain	824	MR-Base / IEUOpenGWAS	NA	NA	NA	NA	NA	NA	Numbers not presented in the manuscript and GWAS publication not referenced and some IDs do not match with those in MR-Base	Not clear - may be continuous or case-control	NA	Gut microbiome	Gut microbiota	Goodrich 2016 and Turpin 2016	Not discussed	Both	4292	2687	Study states that there are 2731 subjects in the Goodrich 2016 paper, however the Goodrich paper states there are 1126 participants	Healthy	Goodrich: not mentioned but likely Europen, Turpin: European (from Canada, Isreal, and United States, with 100% "Caucasian"); First degree relatives of subjects with Crohn's disease	Not discussed	IMPUTE version 2 or HumanCoreExome-12v1.1 chip (Illumina) was used to genotype and impute for individuals	Minimum LD Rsq value is p > 0.8	p > 0.05 was significant for horizontal pleiotropy (HP) though it's not clear what they mean by this in terms of what p-value they're using	p < 5.0 x10-5	Palindromic SNPs were allowed with Minor Allele Frequency (MAF) threshold >0.3	Not discussed	Not discussed	NA	306	NA	Goodrich: None reached study-wide threshold for taxa but one SNP reached a study-wide threshold for beta-diversity in smaller subset (n=1248), Turpin: 58	Used a different p-value threshold, but unclear where exactly SNPs have come from - supplementary table 2 lists SNPs used	No	NA	IVW	MR Egger	Weighted median					Not discussed	MR-Base app	MR-Base	Not discussed	Not discussed	Not discussed	Not clear	Not clear	Beta	0.000315	0.00266	NA	NA	NA	0.9058	NA	NA	The detailed procedure of GWAS could not be performed as we wanted, which also had influence on the accuracy of gut microbiota related SNPs	Two-sample MR approach cannot figure out the possibility that the associations discovered are pleiotropic rather than causal, and even then, one cannot not fully discard the possibility of reverse causation	Not discussed	Not discussed	Most of the GWAS information had to be sourced from original GWASs and the sources of the outcome data are not provided explicitly	Yes - they also ran a "PRS" analysis where they calculated the PRS of gut microbiota in UK Biobank and looked at the relationship between this and the "significant discovery results" using pearson's correlation and logistic analysis.	Gut microbiota	Alzheimer's disease	0.000315	0.00266	NA	NA	NA	0.9058	NA	NA
2238214110	No	No	Yes	Sex specific effect of gut microbiota on the risk of psychiatric disorders: A Mendelian randomisation study and PRS analysis using UK Biobank cohort	2021	The World Jounral of Biolofical Psychiatry	10.1080/15622975.2021.1878428	Xin Qi	Feng Zhang	fzhxjtu@mail.xjtu.edu.cn	School of Public Health, Health Science Center, Xi’an Jiaotong University, No. 76 Yan Ta West Road, Xi’an, 710061, P. R. China	A two-stage study was performed to investigate the relationships between gut microbiota and brain-related diseases/traits, and evaluate the potential sex specific effects of gut microbiota	The relationships between gut microbiota and brain-related diseases/traits remains not fully understood	Two-sample	Mental health	Reason for glasses/contact lenses: For short-sightedness, i.e. only or mainly for distance viewing such as driving, cinema etc (called 'myopia')	Brain	UKB-b:6353	MR-Base / IEUOpenGWAS	NA	NA	NA	NA	NA	NA	Numbers not presented in the manuscript and GWAS publication not referenced and some IDs do not match with those in MR-Base	Not clear - may be continuous or case-control	NA	Gut microbiome	Gut microbiota	Goodrich 2016 and Turpin 2016	Not discussed	Both	4292	2687	Study states that there are 2731 subjects in the Goodrich 2016 paper, however the Goodrich paper states there are 1126 participants	Healthy	Goodrich: not mentioned but likely Europen, Turpin: European (from Canada, Isreal, and United States, with 100% "Caucasian"); First degree relatives of subjects with Crohn's disease	Not discussed	IMPUTE version 2 or HumanCoreExome-12v1.1 chip (Illumina) was used to genotype and impute for individuals	Minimum LD Rsq value is p > 0.8	p > 0.05 was significant for horizontal pleiotropy (HP) though it's not clear what they mean by this in terms of what p-value they're using	p < 5.0 x10-5	Palindromic SNPs were allowed with Minor Allele Frequency (MAF) threshold >0.3	Not discussed	Not discussed	NA	306	NA	Goodrich: None reached study-wide threshold for taxa but one SNP reached a study-wide threshold for beta-diversity in smaller subset (n=1248), Turpin: 58	Used a different p-value threshold, but unclear where exactly SNPs have come from - supplementary table 2 lists SNPs used	No	NA	IVW	MR Egger	Weighted median					Not discussed	MR-Base app	MR-Base	Not discussed	Not discussed	Not discussed	Not clear	Not clear	Beta	-8.77e-07	7.49e-06	NA	NA	NA	0.9068	NA	NA	The detailed procedure of GWAS could not be performed as we wanted, which also had influence on the accuracy of gut microbiota related SNPs	Two-sample MR approach cannot figure out the possibility that the associations discovered are pleiotropic rather than causal, and even then, one cannot not fully discard the possibility of reverse causation	Not discussed	Not discussed	Most of the GWAS information had to be sourced from original GWASs and the sources of the outcome data are not provided explicitly	Yes - they also ran a "PRS" analysis where they calculated the PRS of gut microbiota in UK Biobank and looked at the relationship between this and the "significant discovery results" using pearson's correlation and logistic analysis.	Gut microbiota	Reason for glasses/contact lenses: For short-sightedness, i.e. only or mainly for distance viewing such as driving, cinema etc (called 'myopia')	-8.77e-07	7.49e-06	NA	NA	NA	0.9068	NA	NA
2238214110	No	No	Yes	Sex specific effect of gut microbiota on the risk of psychiatric disorders: A Mendelian randomisation study and PRS analysis using UK Biobank cohort	2021	The World Jounral of Biolofical Psychiatry	10.1080/15622975.2021.1878428	Xin Qi	Feng Zhang	fzhxjtu@mail.xjtu.edu.cn	School of Public Health, Health Science Center, Xi’an Jiaotong University, No. 76 Yan Ta West Road, Xi’an, 710061, P. R. China	A two-stage study was performed to investigate the relationships between gut microbiota and brain-related diseases/traits, and evaluate the potential sex specific effects of gut microbiota	The relationships between gut microbiota and brain-related diseases/traits remains not fully understood	Two-sample	Mental health	Operative procedures - main OPCS: T81.2 Biopsy of neuromuscular junction	Brain	UKB-b:684	MR-Base / IEUOpenGWAS	NA	NA	NA	NA	NA	NA	Numbers not presented in the manuscript and GWAS publication not referenced and some IDs do not match with those in MR-Base	Not clear - may be continuous or case-control	NA	Gut microbiome	Gut microbiota	Goodrich 2016 and Turpin 2016	Not discussed	Both	4292	2687	Study states that there are 2731 subjects in the Goodrich 2016 paper, however the Goodrich paper states there are 1126 participants	Healthy	Goodrich: not mentioned but likely Europen, Turpin: European (from Canada, Isreal, and United States, with 100% "Caucasian"); First degree relatives of subjects with Crohn's disease	Not discussed	IMPUTE version 2 or HumanCoreExome-12v1.1 chip (Illumina) was used to genotype and impute for individuals	Minimum LD Rsq value is p > 0.8	p > 0.05 was significant for horizontal pleiotropy (HP) though it's not clear what they mean by this in terms of what p-value they're using	p < 5.0 x10-5	Palindromic SNPs were allowed with Minor Allele Frequency (MAF) threshold >0.3	Not discussed	Not discussed	NA	306	NA	Goodrich: None reached study-wide threshold for taxa but one SNP reached a study-wide threshold for beta-diversity in smaller subset (n=1248), Turpin: 58	Used a different p-value threshold, but unclear where exactly SNPs have come from - supplementary table 2 lists SNPs used	No	NA	IVW	MR Egger	Weighted median					Not discussed	MR-Base app	MR-Base	Not discussed	Not discussed	Not discussed	Not clear	Not clear	Beta	2.69e-08	2.36e-07	NA	NA	NA	0.9092	NA	NA	The detailed procedure of GWAS could not be performed as we wanted, which also had influence on the accuracy of gut microbiota related SNPs	Two-sample MR approach cannot figure out the possibility that the associations discovered are pleiotropic rather than causal, and even then, one cannot not fully discard the possibility of reverse causation	Not discussed	Not discussed	Most of the GWAS information had to be sourced from original GWASs and the sources of the outcome data are not provided explicitly	Yes - they also ran a "PRS" analysis where they calculated the PRS of gut microbiota in UK Biobank and looked at the relationship between this and the "significant discovery results" using pearson's correlation and logistic analysis.	Gut microbiota	Operative procedures - main OPCS: T81.2 Biopsy of neuromuscular junction	2.69e-08	2.36e-07	NA	NA	NA	0.9092	NA	NA
2238214110	No	No	Yes	Sex specific effect of gut microbiota on the risk of psychiatric disorders: A Mendelian randomisation study and PRS analysis using UK Biobank cohort	2021	The World Jounral of Biolofical Psychiatry	10.1080/15622975.2021.1878428	Xin Qi	Feng Zhang	fzhxjtu@mail.xjtu.edu.cn	School of Public Health, Health Science Center, Xi’an Jiaotong University, No. 76 Yan Ta West Road, Xi’an, 710061, P. R. China	A two-stage study was performed to investigate the relationships between gut microbiota and brain-related diseases/traits, and evaluate the potential sex specific effects of gut microbiota	The relationships between gut microbiota and brain-related diseases/traits remains not fully understood	Two-sample	Mental health	Non-cancer illness code self-reported: sleep apnoea	Brain	UKB-a:69	MR-Base / IEUOpenGWAS	NA	NA	NA	NA	NA	NA	Numbers not presented in the manuscript and GWAS publication not referenced and some IDs do not match with those in MR-Base	Not clear - may be continuous or case-control	NA	Gut microbiome	Gut microbiota	Goodrich 2016 and Turpin 2016	Not discussed	Both	4292	2687	Study states that there are 2731 subjects in the Goodrich 2016 paper, however the Goodrich paper states there are 1126 participants	Healthy	Goodrich: not mentioned but likely Europen, Turpin: European (from Canada, Isreal, and United States, with 100% "Caucasian"); First degree relatives of subjects with Crohn's disease	Not discussed	IMPUTE version 2 or HumanCoreExome-12v1.1 chip (Illumina) was used to genotype and impute for individuals	Minimum LD Rsq value is p > 0.8	p > 0.05 was significant for horizontal pleiotropy (HP) though it's not clear what they mean by this in terms of what p-value they're using	p < 5.0 x10-5	Palindromic SNPs were allowed with Minor Allele Frequency (MAF) threshold >0.3	Not discussed	Not discussed	NA	306	NA	Goodrich: None reached study-wide threshold for taxa but one SNP reached a study-wide threshold for beta-diversity in smaller subset (n=1248), Turpin: 58	Used a different p-value threshold, but unclear where exactly SNPs have come from - supplementary table 2 lists SNPs used	No	NA	IVW	MR Egger	Weighted median					Not discussed	MR-Base app	MR-Base	Not discussed	Not discussed	Not discussed	Not clear	Not clear	Beta	-1.84e-07	1.61e-06	NA	NA	NA	0.9092	NA	NA	The detailed procedure of GWAS could not be performed as we wanted, which also had influence on the accuracy of gut microbiota related SNPs	Two-sample MR approach cannot figure out the possibility that the associations discovered are pleiotropic rather than causal, and even then, one cannot not fully discard the possibility of reverse causation	Not discussed	Not discussed	Most of the GWAS information had to be sourced from original GWASs and the sources of the outcome data are not provided explicitly	Yes - they also ran a "PRS" analysis where they calculated the PRS of gut microbiota in UK Biobank and looked at the relationship between this and the "significant discovery results" using pearson's correlation and logistic analysis.	Gut microbiota	Non-cancer illness code self-reported: sleep apnoea	-1.84e-07	1.61e-06	NA	NA	NA	0.9092	NA	NA
2238214110	No	No	Yes	Sex specific effect of gut microbiota on the risk of psychiatric disorders: A Mendelian randomisation study and PRS analysis using UK Biobank cohort	2021	The World Jounral of Biolofical Psychiatry	10.1080/15622975.2021.1878428	Xin Qi	Feng Zhang	fzhxjtu@mail.xjtu.edu.cn	School of Public Health, Health Science Center, Xi’an Jiaotong University, No. 76 Yan Ta West Road, Xi’an, 710061, P. R. China	A two-stage study was performed to investigate the relationships between gut microbiota and brain-related diseases/traits, and evaluate the potential sex specific effects of gut microbiota	The relationships between gut microbiota and brain-related diseases/traits remains not fully understood	Two-sample	Mental health	Manic/hyper symptoms: I needed less sleep than usual	Brain	UKB-b:11588	MR-Base / IEUOpenGWAS	NA	NA	NA	NA	NA	NA	Numbers not presented in the manuscript and GWAS publication not referenced and some IDs do not match with those in MR-Base	Not clear - may be continuous or case-control	NA	Gut microbiome	Gut microbiota	Goodrich 2016 and Turpin 2016	Not discussed	Both	4292	2687	Study states that there are 2731 subjects in the Goodrich 2016 paper, however the Goodrich paper states there are 1126 participants	Healthy	Goodrich: not mentioned but likely Europen, Turpin: European (from Canada, Isreal, and United States, with 100% "Caucasian"); First degree relatives of subjects with Crohn's disease	Not discussed	IMPUTE version 2 or HumanCoreExome-12v1.1 chip (Illumina) was used to genotype and impute for individuals	Minimum LD Rsq value is p > 0.8	p > 0.05 was significant for horizontal pleiotropy (HP) though it's not clear what they mean by this in terms of what p-value they're using	p < 5.0 x10-5	Palindromic SNPs were allowed with Minor Allele Frequency (MAF) threshold >0.3	Not discussed	Not discussed	NA	306	NA	Goodrich: None reached study-wide threshold for taxa but one SNP reached a study-wide threshold for beta-diversity in smaller subset (n=1248), Turpin: 58	Used a different p-value threshold, but unclear where exactly SNPs have come from - supplementary table 2 lists SNPs used	No	NA	IVW	MR Egger	Weighted median					Not discussed	MR-Base app	MR-Base	Not discussed	Not discussed	Not discussed	Not clear	Not clear	Beta	-3.58e-06	3.14e-05	NA	NA	NA	0.9093	NA	NA	The detailed procedure of GWAS could not be performed as we wanted, which also had influence on the accuracy of gut microbiota related SNPs	Two-sample MR approach cannot figure out the possibility that the associations discovered are pleiotropic rather than causal, and even then, one cannot not fully discard the possibility of reverse causation	Not discussed	Not discussed	Most of the GWAS information had to be sourced from original GWASs and the sources of the outcome data are not provided explicitly	Yes - they also ran a "PRS" analysis where they calculated the PRS of gut microbiota in UK Biobank and looked at the relationship between this and the "significant discovery results" using pearson's correlation and logistic analysis.	Gut microbiota	Manic/hyper symptoms: I needed less sleep than usual	-3.58e-06	3.14e-05	NA	NA	NA	0.9093	NA	NA
2238214110	No	No	Yes	Sex specific effect of gut microbiota on the risk of psychiatric disorders: A Mendelian randomisation study and PRS analysis using UK Biobank cohort	2021	The World Jounral of Biolofical Psychiatry	10.1080/15622975.2021.1878428	Xin Qi	Feng Zhang	fzhxjtu@mail.xjtu.edu.cn	School of Public Health, Health Science Center, Xi’an Jiaotong University, No. 76 Yan Ta West Road, Xi’an, 710061, P. R. China	A two-stage study was performed to investigate the relationships between gut microbiota and brain-related diseases/traits, and evaluate the potential sex specific effects of gut microbiota	The relationships between gut microbiota and brain-related diseases/traits remains not fully understood	Two-sample	Mental health	Diagnoses - secondary ICD10: G57.8 Other mononeuropathies of lower limb	Brain	UKB-b:16140	MR-Base / IEUOpenGWAS	NA	NA	NA	NA	NA	NA	Numbers not presented in the manuscript and GWAS publication not referenced and some IDs do not match with those in MR-Base	Not clear - may be continuous or case-control	NA	Gut microbiome	Gut microbiota	Goodrich 2016 and Turpin 2016	Not discussed	Both	4292	2687	Study states that there are 2731 subjects in the Goodrich 2016 paper, however the Goodrich paper states there are 1126 participants	Healthy	Goodrich: not mentioned but likely Europen, Turpin: European (from Canada, Isreal, and United States, with 100% "Caucasian"); First degree relatives of subjects with Crohn's disease	Not discussed	IMPUTE version 2 or HumanCoreExome-12v1.1 chip (Illumina) was used to genotype and impute for individuals	Minimum LD Rsq value is p > 0.8	p > 0.05 was significant for horizontal pleiotropy (HP) though it's not clear what they mean by this in terms of what p-value they're using	p < 5.0 x10-5	Palindromic SNPs were allowed with Minor Allele Frequency (MAF) threshold >0.3	Not discussed	Not discussed	NA	306	NA	Goodrich: None reached study-wide threshold for taxa but one SNP reached a study-wide threshold for beta-diversity in smaller subset (n=1248), Turpin: 58	Used a different p-value threshold, but unclear where exactly SNPs have come from - supplementary table 2 lists SNPs used	No	NA	IVW	MR Egger	Weighted median					Not discussed	MR-Base app	MR-Base	Not discussed	Not discussed	Not discussed	Not clear	Not clear	Beta	2.12e-08	1.94e-07	NA	NA	NA	0.9131	NA	NA	The detailed procedure of GWAS could not be performed as we wanted, which also had influence on the accuracy of gut microbiota related SNPs	Two-sample MR approach cannot figure out the possibility that the associations discovered are pleiotropic rather than causal, and even then, one cannot not fully discard the possibility of reverse causation	Not discussed	Not discussed	Most of the GWAS information had to be sourced from original GWASs and the sources of the outcome data are not provided explicitly	Yes - they also ran a "PRS" analysis where they calculated the PRS of gut microbiota in UK Biobank and looked at the relationship between this and the "significant discovery results" using pearson's correlation and logistic analysis.	Gut microbiota	Diagnoses - secondary ICD10: G57.8 Other mononeuropathies of lower limb	2.12e-08	1.94e-07	NA	NA	NA	0.9131	NA	NA
2238214110	No	No	Yes	Sex specific effect of gut microbiota on the risk of psychiatric disorders: A Mendelian randomisation study and PRS analysis using UK Biobank cohort	2021	The World Jounral of Biolofical Psychiatry	10.1080/15622975.2021.1878428	Xin Qi	Feng Zhang	fzhxjtu@mail.xjtu.edu.cn	School of Public Health, Health Science Center, Xi’an Jiaotong University, No. 76 Yan Ta West Road, Xi’an, 710061, P. R. China	A two-stage study was performed to investigate the relationships between gut microbiota and brain-related diseases/traits, and evaluate the potential sex specific effects of gut microbiota	The relationships between gut microbiota and brain-related diseases/traits remains not fully understood	Two-sample	Mental health	Diagnoses - secondary ICD10: F60.0 Paranoid personality disorder	Brain	UKB-b:19489	MR-Base / IEUOpenGWAS	NA	NA	NA	NA	NA	NA	Numbers not presented in the manuscript and GWAS publication not referenced and some IDs do not match with those in MR-Base	Not clear - may be continuous or case-control	NA	Gut microbiome	Gut microbiota	Goodrich 2016 and Turpin 2016	Not discussed	Both	4292	2687	Study states that there are 2731 subjects in the Goodrich 2016 paper, however the Goodrich paper states there are 1126 participants	Healthy	Goodrich: not mentioned but likely Europen, Turpin: European (from Canada, Isreal, and United States, with 100% "Caucasian"); First degree relatives of subjects with Crohn's disease	Not discussed	IMPUTE version 2 or HumanCoreExome-12v1.1 chip (Illumina) was used to genotype and impute for individuals	Minimum LD Rsq value is p > 0.8	p > 0.05 was significant for horizontal pleiotropy (HP) though it's not clear what they mean by this in terms of what p-value they're using	p < 5.0 x10-5	Palindromic SNPs were allowed with Minor Allele Frequency (MAF) threshold >0.3	Not discussed	Not discussed	NA	306	NA	Goodrich: None reached study-wide threshold for taxa but one SNP reached a study-wide threshold for beta-diversity in smaller subset (n=1248), Turpin: 58	Used a different p-value threshold, but unclear where exactly SNPs have come from - supplementary table 2 lists SNPs used	No	NA	IVW	MR Egger	Weighted median					Not discussed	MR-Base app	MR-Base	Not discussed	Not discussed	Not discussed	Not clear	Not clear	Beta	1.22e-08	1.15e-07	NA	NA	NA	0.9156	NA	NA	The detailed procedure of GWAS could not be performed as we wanted, which also had influence on the accuracy of gut microbiota related SNPs	Two-sample MR approach cannot figure out the possibility that the associations discovered are pleiotropic rather than causal, and even then, one cannot not fully discard the possibility of reverse causation	Not discussed	Not discussed	Most of the GWAS information had to be sourced from original GWASs and the sources of the outcome data are not provided explicitly	Yes - they also ran a "PRS" analysis where they calculated the PRS of gut microbiota in UK Biobank and looked at the relationship between this and the "significant discovery results" using pearson's correlation and logistic analysis.	Gut microbiota	Diagnoses - secondary ICD10: F60.0 Paranoid personality disorder	1.22e-08	1.15e-07	NA	NA	NA	0.9156	NA	NA
2238214110	No	No	Yes	Sex specific effect of gut microbiota on the risk of psychiatric disorders: A Mendelian randomisation study and PRS analysis using UK Biobank cohort	2021	The World Jounral of Biolofical Psychiatry	10.1080/15622975.2021.1878428	Xin Qi	Feng Zhang	fzhxjtu@mail.xjtu.edu.cn	School of Public Health, Health Science Center, Xi’an Jiaotong University, No. 76 Yan Ta West Road, Xi’an, 710061, P. R. China	A two-stage study was performed to investigate the relationships between gut microbiota and brain-related diseases/traits, and evaluate the potential sex specific effects of gut microbiota	The relationships between gut microbiota and brain-related diseases/traits remains not fully understood	Two-sample	Mental health	Diagnoses - main ICD10: M89.0 Algoneurodystrophy	Brain	UKB-b:12300	MR-Base / IEUOpenGWAS	NA	NA	NA	NA	NA	NA	Numbers not presented in the manuscript and GWAS publication not referenced and some IDs do not match with those in MR-Base	Not clear - may be continuous or case-control	NA	Gut microbiome	Gut microbiota	Goodrich 2016 and Turpin 2016	Not discussed	Both	4292	2687	Study states that there are 2731 subjects in the Goodrich 2016 paper, however the Goodrich paper states there are 1126 participants	Healthy	Goodrich: not mentioned but likely Europen, Turpin: European (from Canada, Isreal, and United States, with 100% "Caucasian"); First degree relatives of subjects with Crohn's disease	Not discussed	IMPUTE version 2 or HumanCoreExome-12v1.1 chip (Illumina) was used to genotype and impute for individuals	Minimum LD Rsq value is p > 0.8	p > 0.05 was significant for horizontal pleiotropy (HP) though it's not clear what they mean by this in terms of what p-value they're using	p < 5.0 x10-5	Palindromic SNPs were allowed with Minor Allele Frequency (MAF) threshold >0.3	Not discussed	Not discussed	NA	306	NA	Goodrich: None reached study-wide threshold for taxa but one SNP reached a study-wide threshold for beta-diversity in smaller subset (n=1248), Turpin: 58	Used a different p-value threshold, but unclear where exactly SNPs have come from - supplementary table 2 lists SNPs used	No	NA	IVW	MR Egger	Weighted median					Not discussed	MR-Base app	MR-Base	Not discussed	Not discussed	Not discussed	Not clear	Not clear	Beta	2.23e-08	2.19e-07	NA	NA	NA	0.9189	NA	NA	The detailed procedure of GWAS could not be performed as we wanted, which also had influence on the accuracy of gut microbiota related SNPs	Two-sample MR approach cannot figure out the possibility that the associations discovered are pleiotropic rather than causal, and even then, one cannot not fully discard the possibility of reverse causation	Not discussed	Not discussed	Most of the GWAS information had to be sourced from original GWASs and the sources of the outcome data are not provided explicitly	Yes - they also ran a "PRS" analysis where they calculated the PRS of gut microbiota in UK Biobank and looked at the relationship between this and the "significant discovery results" using pearson's correlation and logistic analysis.	Gut microbiota	Diagnoses - main ICD10: M89.0 Algoneurodystrophy	2.23e-08	2.19e-07	NA	NA	NA	0.9189	NA	NA
2238214110	No	No	Yes	Sex specific effect of gut microbiota on the risk of psychiatric disorders: A Mendelian randomisation study and PRS analysis using UK Biobank cohort	2021	The World Jounral of Biolofical Psychiatry	10.1080/15622975.2021.1878428	Xin Qi	Feng Zhang	fzhxjtu@mail.xjtu.edu.cn	School of Public Health, Health Science Center, Xi’an Jiaotong University, No. 76 Yan Ta West Road, Xi’an, 710061, P. R. China	A two-stage study was performed to investigate the relationships between gut microbiota and brain-related diseases/traits, and evaluate the potential sex specific effects of gut microbiota	The relationships between gut microbiota and brain-related diseases/traits remains not fully understood	Two-sample	Mental health	Diagnoses - secondary ICD10: F32.1 Moderate depressive episode	Brain	UKB-b:9792	MR-Base / IEUOpenGWAS	NA	NA	NA	NA	NA	NA	Numbers not presented in the manuscript and GWAS publication not referenced and some IDs do not match with those in MR-Base	Not clear - may be continuous or case-control	NA	Gut microbiome	Gut microbiota	Goodrich 2016 and Turpin 2016	Not discussed	Both	4292	2687	Study states that there are 2731 subjects in the Goodrich 2016 paper, however the Goodrich paper states there are 1126 participants	Healthy	Goodrich: not mentioned but likely Europen, Turpin: European (from Canada, Isreal, and United States, with 100% "Caucasian"); First degree relatives of subjects with Crohn's disease	Not discussed	IMPUTE version 2 or HumanCoreExome-12v1.1 chip (Illumina) was used to genotype and impute for individuals	Minimum LD Rsq value is p > 0.8	p > 0.05 was significant for horizontal pleiotropy (HP) though it's not clear what they mean by this in terms of what p-value they're using	p < 5.0 x10-5	Palindromic SNPs were allowed with Minor Allele Frequency (MAF) threshold >0.3	Not discussed	Not discussed	NA	306	NA	Goodrich: None reached study-wide threshold for taxa but one SNP reached a study-wide threshold for beta-diversity in smaller subset (n=1248), Turpin: 58	Used a different p-value threshold, but unclear where exactly SNPs have come from - supplementary table 2 lists SNPs used	No	NA	IVW	MR Egger	Weighted median					Not discussed	MR-Base app	MR-Base	Not discussed	Not discussed	Not discussed	Not clear	Not clear	Beta	2.14e-08	2.16e-07	NA	NA	NA	0.9214	NA	NA	The detailed procedure of GWAS could not be performed as we wanted, which also had influence on the accuracy of gut microbiota related SNPs	Two-sample MR approach cannot figure out the possibility that the associations discovered are pleiotropic rather than causal, and even then, one cannot not fully discard the possibility of reverse causation	Not discussed	Not discussed	Most of the GWAS information had to be sourced from original GWASs and the sources of the outcome data are not provided explicitly	Yes - they also ran a "PRS" analysis where they calculated the PRS of gut microbiota in UK Biobank and looked at the relationship between this and the "significant discovery results" using pearson's correlation and logistic analysis.	Gut microbiota	Diagnoses - secondary ICD10: F32.1 Moderate depressive episode	2.14e-08	2.16e-07	NA	NA	NA	0.9214	NA	NA
2238214110	No	No	Yes	Sex specific effect of gut microbiota on the risk of psychiatric disorders: A Mendelian randomisation study and PRS analysis using UK Biobank cohort	2021	The World Jounral of Biolofical Psychiatry	10.1080/15622975.2021.1878428	Xin Qi	Feng Zhang	fzhxjtu@mail.xjtu.edu.cn	School of Public Health, Health Science Center, Xi’an Jiaotong University, No. 76 Yan Ta West Road, Xi’an, 710061, P. R. China	A two-stage study was performed to investigate the relationships between gut microbiota and brain-related diseases/traits, and evaluate the potential sex specific effects of gut microbiota	The relationships between gut microbiota and brain-related diseases/traits remains not fully understood	Two-sample	Mental health	Diagnoses - secondary ICD10: G90.0 Idiopathic peripheral autonomic neuropathy	Brain	UKB-b:4449	MR-Base / IEUOpenGWAS	NA	NA	NA	NA	NA	NA	Numbers not presented in the manuscript and GWAS publication not referenced and some IDs do not match with those in MR-Base	Not clear - may be continuous or case-control	NA	Gut microbiome	Gut microbiota	Goodrich 2016 and Turpin 2016	Not discussed	Both	4292	2687	Study states that there are 2731 subjects in the Goodrich 2016 paper, however the Goodrich paper states there are 1126 participants	Healthy	Goodrich: not mentioned but likely Europen, Turpin: European (from Canada, Isreal, and United States, with 100% "Caucasian"); First degree relatives of subjects with Crohn's disease	Not discussed	IMPUTE version 2 or HumanCoreExome-12v1.1 chip (Illumina) was used to genotype and impute for individuals	Minimum LD Rsq value is p > 0.8	p > 0.05 was significant for horizontal pleiotropy (HP) though it's not clear what they mean by this in terms of what p-value they're using	p < 5.0 x10-5	Palindromic SNPs were allowed with Minor Allele Frequency (MAF) threshold >0.3	Not discussed	Not discussed	NA	306	NA	Goodrich: None reached study-wide threshold for taxa but one SNP reached a study-wide threshold for beta-diversity in smaller subset (n=1248), Turpin: 58	Used a different p-value threshold, but unclear where exactly SNPs have come from - supplementary table 2 lists SNPs used	No	NA	IVW	MR Egger	Weighted median					Not discussed	MR-Base app	MR-Base	Not discussed	Not discussed	Not discussed	Not clear	Not clear	Beta	-1.76e-08	1.8e-07	NA	NA	NA	0.922	NA	NA	The detailed procedure of GWAS could not be performed as we wanted, which also had influence on the accuracy of gut microbiota related SNPs	Two-sample MR approach cannot figure out the possibility that the associations discovered are pleiotropic rather than causal, and even then, one cannot not fully discard the possibility of reverse causation	Not discussed	Not discussed	Most of the GWAS information had to be sourced from original GWASs and the sources of the outcome data are not provided explicitly	Yes - they also ran a "PRS" analysis where they calculated the PRS of gut microbiota in UK Biobank and looked at the relationship between this and the "significant discovery results" using pearson's correlation and logistic analysis.	Gut microbiota	Diagnoses - secondary ICD10: G90.0 Idiopathic peripheral autonomic neuropathy	-1.76e-08	1.8e-07	NA	NA	NA	0.922	NA	NA
2238214110	No	No	Yes	Sex specific effect of gut microbiota on the risk of psychiatric disorders: A Mendelian randomisation study and PRS analysis using UK Biobank cohort	2021	The World Jounral of Biolofical Psychiatry	10.1080/15622975.2021.1878428	Xin Qi	Feng Zhang	fzhxjtu@mail.xjtu.edu.cn	School of Public Health, Health Science Center, Xi’an Jiaotong University, No. 76 Yan Ta West Road, Xi’an, 710061, P. R. China	A two-stage study was performed to investigate the relationships between gut microbiota and brain-related diseases/traits, and evaluate the potential sex specific effects of gut microbiota	The relationships between gut microbiota and brain-related diseases/traits remains not fully understood	Two-sample	Mental health	Major Depressive Disorder	Brain	1188	MR-Base / IEUOpenGWAS	NA	NA	NA	NA	NA	NA	Numbers not presented in the manuscript and GWAS publication not referenced and some IDs do not match with those in MR-Base	Not clear - may be continuous or case-control	NA	Gut microbiome	Gut microbiota	Goodrich 2016 and Turpin 2016	Not discussed	Both	4292	2687	Study states that there are 2731 subjects in the Goodrich 2016 paper, however the Goodrich paper states there are 1126 participants	Healthy	Goodrich: not mentioned but likely Europen, Turpin: European (from Canada, Isreal, and United States, with 100% "Caucasian"); First degree relatives of subjects with Crohn's disease	Not discussed	IMPUTE version 2 or HumanCoreExome-12v1.1 chip (Illumina) was used to genotype and impute for individuals	Minimum LD Rsq value is p > 0.8	p > 0.05 was significant for horizontal pleiotropy (HP) though it's not clear what they mean by this in terms of what p-value they're using	p < 5.0 x10-5	Palindromic SNPs were allowed with Minor Allele Frequency (MAF) threshold >0.3	Not discussed	Not discussed	NA	306	NA	Goodrich: None reached study-wide threshold for taxa but one SNP reached a study-wide threshold for beta-diversity in smaller subset (n=1248), Turpin: 58	Used a different p-value threshold, but unclear where exactly SNPs have come from - supplementary table 2 lists SNPs used	No	NA	IVW	MR Egger	Weighted median					Not discussed	MR-Base app	MR-Base	Not discussed	Not discussed	Not discussed	Not clear	Not clear	Beta	1.23e-05	0.000126	NA	NA	NA	0.9221	NA	NA	The detailed procedure of GWAS could not be performed as we wanted, which also had influence on the accuracy of gut microbiota related SNPs	Two-sample MR approach cannot figure out the possibility that the associations discovered are pleiotropic rather than causal, and even then, one cannot not fully discard the possibility of reverse causation	Not discussed	Not discussed	Most of the GWAS information had to be sourced from original GWASs and the sources of the outcome data are not provided explicitly	Yes - they also ran a "PRS" analysis where they calculated the PRS of gut microbiota in UK Biobank and looked at the relationship between this and the "significant discovery results" using pearson's correlation and logistic analysis.	Gut microbiota	Major Depressive Disorder	1.23e-05	0.000126	NA	NA	NA	0.9221	NA	NA
2238214110	No	No	Yes	Sex specific effect of gut microbiota on the risk of psychiatric disorders: A Mendelian randomisation study and PRS analysis using UK Biobank cohort	2021	The World Jounral of Biolofical Psychiatry	10.1080/15622975.2021.1878428	Xin Qi	Feng Zhang	fzhxjtu@mail.xjtu.edu.cn	School of Public Health, Health Science Center, Xi’an Jiaotong University, No. 76 Yan Ta West Road, Xi’an, 710061, P. R. China	A two-stage study was performed to investigate the relationships between gut microbiota and brain-related diseases/traits, and evaluate the potential sex specific effects of gut microbiota	The relationships between gut microbiota and brain-related diseases/traits remains not fully understood	Two-sample	Mental health	Number of cigarettes currently smoked daily (current cigarette smokers)	Brain	UKB-a:342	MR-Base / IEUOpenGWAS	NA	NA	NA	NA	NA	NA	Numbers not presented in the manuscript and GWAS publication not referenced and some IDs do not match with those in MR-Base	Not clear - may be continuous or case-control	NA	Gut microbiome	Gut microbiota	Goodrich 2016 and Turpin 2016	Not discussed	Both	4292	2687	Study states that there are 2731 subjects in the Goodrich 2016 paper, however the Goodrich paper states there are 1126 participants	Healthy	Goodrich: not mentioned but likely Europen, Turpin: European (from Canada, Isreal, and United States, with 100% "Caucasian"); First degree relatives of subjects with Crohn's disease	Not discussed	IMPUTE version 2 or HumanCoreExome-12v1.1 chip (Illumina) was used to genotype and impute for individuals	Minimum LD Rsq value is p > 0.8	p > 0.05 was significant for horizontal pleiotropy (HP) though it's not clear what they mean by this in terms of what p-value they're using	p < 5.0 x10-5	Palindromic SNPs were allowed with Minor Allele Frequency (MAF) threshold >0.3	Not discussed	Not discussed	NA	306	NA	Goodrich: None reached study-wide threshold for taxa but one SNP reached a study-wide threshold for beta-diversity in smaller subset (n=1248), Turpin: 58	Used a different p-value threshold, but unclear where exactly SNPs have come from - supplementary table 2 lists SNPs used	No	NA	IVW	MR Egger	Weighted median					Not discussed	MR-Base app	MR-Base	Not discussed	Not discussed	Not discussed	Not clear	Not clear	Beta	-7.64e-06	8.06e-05	NA	NA	NA	0.9244	NA	NA	The detailed procedure of GWAS could not be performed as we wanted, which also had influence on the accuracy of gut microbiota related SNPs	Two-sample MR approach cannot figure out the possibility that the associations discovered are pleiotropic rather than causal, and even then, one cannot not fully discard the possibility of reverse causation	Not discussed	Not discussed	Most of the GWAS information had to be sourced from original GWASs and the sources of the outcome data are not provided explicitly	Yes - they also ran a "PRS" analysis where they calculated the PRS of gut microbiota in UK Biobank and looked at the relationship between this and the "significant discovery results" using pearson's correlation and logistic analysis.	Gut microbiota	Number of cigarettes currently smoked daily (current cigarette smokers)	-7.64e-06	8.06e-05	NA	NA	NA	0.9244	NA	NA
2238214110	No	No	Yes	Sex specific effect of gut microbiota on the risk of psychiatric disorders: A Mendelian randomisation study and PRS analysis using UK Biobank cohort	2021	The World Jounral of Biolofical Psychiatry	10.1080/15622975.2021.1878428	Xin Qi	Feng Zhang	fzhxjtu@mail.xjtu.edu.cn	School of Public Health, Health Science Center, Xi’an Jiaotong University, No. 76 Yan Ta West Road, Xi’an, 710061, P. R. China	A two-stage study was performed to investigate the relationships between gut microbiota and brain-related diseases/traits, and evaluate the potential sex specific effects of gut microbiota	The relationships between gut microbiota and brain-related diseases/traits remains not fully understood	Two-sample	Mental health	Non-cancer illness code, self-reported: insomnia	Brain	UKB-b:19416	MR-Base / IEUOpenGWAS	NA	NA	NA	NA	NA	NA	Numbers not presented in the manuscript and GWAS publication not referenced and some IDs do not match with those in MR-Base	Not clear - may be continuous or case-control	NA	Gut microbiome	Gut microbiota	Goodrich 2016 and Turpin 2016	Not discussed	Both	4292	2687	Study states that there are 2731 subjects in the Goodrich 2016 paper, however the Goodrich paper states there are 1126 participants	Healthy	Goodrich: not mentioned but likely Europen, Turpin: European (from Canada, Isreal, and United States, with 100% "Caucasian"); First degree relatives of subjects with Crohn's disease	Not discussed	IMPUTE version 2 or HumanCoreExome-12v1.1 chip (Illumina) was used to genotype and impute for individuals	Minimum LD Rsq value is p > 0.8	p > 0.05 was significant for horizontal pleiotropy (HP) though it's not clear what they mean by this in terms of what p-value they're using	p < 5.0 x10-5	Palindromic SNPs were allowed with Minor Allele Frequency (MAF) threshold >0.3	Not discussed	Not discussed	NA	306	NA	Goodrich: None reached study-wide threshold for taxa but one SNP reached a study-wide threshold for beta-diversity in smaller subset (n=1248), Turpin: 58	Used a different p-value threshold, but unclear where exactly SNPs have come from - supplementary table 2 lists SNPs used	No	NA	IVW	MR Egger	Weighted median					Not discussed	MR-Base app	MR-Base	Not discussed	Not discussed	Not discussed	Not clear	Not clear	Beta	6.57e-08	7.3e-07	NA	NA	NA	0.9282	NA	NA	The detailed procedure of GWAS could not be performed as we wanted, which also had influence on the accuracy of gut microbiota related SNPs	Two-sample MR approach cannot figure out the possibility that the associations discovered are pleiotropic rather than causal, and even then, one cannot not fully discard the possibility of reverse causation	Not discussed	Not discussed	Most of the GWAS information had to be sourced from original GWASs and the sources of the outcome data are not provided explicitly	Yes - they also ran a "PRS" analysis where they calculated the PRS of gut microbiota in UK Biobank and looked at the relationship between this and the "significant discovery results" using pearson's correlation and logistic analysis.	Gut microbiota	Non-cancer illness code, self-reported: insomnia	6.57e-08	7.3e-07	NA	NA	NA	0.9282	NA	NA
2238214110	No	No	Yes	Sex specific effect of gut microbiota on the risk of psychiatric disorders: A Mendelian randomisation study and PRS analysis using UK Biobank cohort	2021	The World Jounral of Biolofical Psychiatry	10.1080/15622975.2021.1878428	Xin Qi	Feng Zhang	fzhxjtu@mail.xjtu.edu.cn	School of Public Health, Health Science Center, Xi’an Jiaotong University, No. 76 Yan Ta West Road, Xi’an, 710061, P. R. China	A two-stage study was performed to investigate the relationships between gut microbiota and brain-related diseases/traits, and evaluate the potential sex specific effects of gut microbiota	The relationships between gut microbiota and brain-related diseases/traits remains not fully understood	Two-sample	Mental health	Bulimia nervosa	Brain	990	MR-Base / IEUOpenGWAS	NA	NA	NA	NA	NA	NA	Numbers not presented in the manuscript and GWAS publication not referenced and some IDs do not match with those in MR-Base	Not clear - may be continuous or case-control	NA	Gut microbiome	Gut microbiota	Goodrich 2016 and Turpin 2016	Not discussed	Both	4292	2687	Study states that there are 2731 subjects in the Goodrich 2016 paper, however the Goodrich paper states there are 1126 participants	Healthy	Goodrich: not mentioned but likely Europen, Turpin: European (from Canada, Isreal, and United States, with 100% "Caucasian"); First degree relatives of subjects with Crohn's disease	Not discussed	IMPUTE version 2 or HumanCoreExome-12v1.1 chip (Illumina) was used to genotype and impute for individuals	Minimum LD Rsq value is p > 0.8	p > 0.05 was significant for horizontal pleiotropy (HP) though it's not clear what they mean by this in terms of what p-value they're using	p < 5.0 x10-5	Palindromic SNPs were allowed with Minor Allele Frequency (MAF) threshold >0.3	Not discussed	Not discussed	NA	306	NA	Goodrich: None reached study-wide threshold for taxa but one SNP reached a study-wide threshold for beta-diversity in smaller subset (n=1248), Turpin: 58	Used a different p-value threshold, but unclear where exactly SNPs have come from - supplementary table 2 lists SNPs used	No	NA	IVW	MR Egger	Weighted median					Not discussed	MR-Base app	MR-Base	Not discussed	Not discussed	Not discussed	Not clear	Not clear	Beta	8.03e-06	9.07e-05	NA	NA	NA	0.9295	NA	NA	The detailed procedure of GWAS could not be performed as we wanted, which also had influence on the accuracy of gut microbiota related SNPs	Two-sample MR approach cannot figure out the possibility that the associations discovered are pleiotropic rather than causal, and even then, one cannot not fully discard the possibility of reverse causation	Not discussed	Not discussed	Most of the GWAS information had to be sourced from original GWASs and the sources of the outcome data are not provided explicitly	Yes - they also ran a "PRS" analysis where they calculated the PRS of gut microbiota in UK Biobank and looked at the relationship between this and the "significant discovery results" using pearson's correlation and logistic analysis.	Gut microbiota	Bulimia nervosa	8.03e-06	9.07e-05	NA	NA	NA	0.9295	NA	NA
2238214110	No	No	Yes	Sex specific effect of gut microbiota on the risk of psychiatric disorders: A Mendelian randomisation study and PRS analysis using UK Biobank cohort	2021	The World Jounral of Biolofical Psychiatry	10.1080/15622975.2021.1878428	Xin Qi	Feng Zhang	fzhxjtu@mail.xjtu.edu.cn	School of Public Health, Health Science Center, Xi’an Jiaotong University, No. 76 Yan Ta West Road, Xi’an, 710061, P. R. China	A two-stage study was performed to investigate the relationships between gut microbiota and brain-related diseases/traits, and evaluate the potential sex specific effects of gut microbiota	The relationships between gut microbiota and brain-related diseases/traits remains not fully understood	Two-sample	Mental health	Diagnoses - main ICD9: 34519 Generalized convulsive epilepsy (other and unspecified)	Brain	UKB-b:7505	MR-Base / IEUOpenGWAS	NA	NA	NA	NA	NA	NA	Numbers not presented in the manuscript and GWAS publication not referenced and some IDs do not match with those in MR-Base	Not clear - may be continuous or case-control	NA	Gut microbiome	Gut microbiota	Goodrich 2016 and Turpin 2016	Not discussed	Both	4292	2687	Study states that there are 2731 subjects in the Goodrich 2016 paper, however the Goodrich paper states there are 1126 participants	Healthy	Goodrich: not mentioned but likely Europen, Turpin: European (from Canada, Isreal, and United States, with 100% "Caucasian"); First degree relatives of subjects with Crohn's disease	Not discussed	IMPUTE version 2 or HumanCoreExome-12v1.1 chip (Illumina) was used to genotype and impute for individuals	Minimum LD Rsq value is p > 0.8	p > 0.05 was significant for horizontal pleiotropy (HP) though it's not clear what they mean by this in terms of what p-value they're using	p < 5.0 x10-5	Palindromic SNPs were allowed with Minor Allele Frequency (MAF) threshold >0.3	Not discussed	Not discussed	NA	306	NA	Goodrich: None reached study-wide threshold for taxa but one SNP reached a study-wide threshold for beta-diversity in smaller subset (n=1248), Turpin: 58	Used a different p-value threshold, but unclear where exactly SNPs have come from - supplementary table 2 lists SNPs used	No	NA	IVW	MR Egger	Weighted median					Not discussed	MR-Base app	MR-Base	Not discussed	Not discussed	Not discussed	Not clear	Not clear	Beta	-1.08e-08	1.25e-07	NA	NA	NA	0.9309	NA	NA	The detailed procedure of GWAS could not be performed as we wanted, which also had influence on the accuracy of gut microbiota related SNPs	Two-sample MR approach cannot figure out the possibility that the associations discovered are pleiotropic rather than causal, and even then, one cannot not fully discard the possibility of reverse causation	Not discussed	Not discussed	Most of the GWAS information had to be sourced from original GWASs and the sources of the outcome data are not provided explicitly	Yes - they also ran a "PRS" analysis where they calculated the PRS of gut microbiota in UK Biobank and looked at the relationship between this and the "significant discovery results" using pearson's correlation and logistic analysis.	Gut microbiota	Diagnoses - main ICD9: 34519 Generalized convulsive epilepsy (other and unspecified)	-1.08e-08	1.25e-07	NA	NA	NA	0.9309	NA	NA
2238214110	No	No	Yes	Sex specific effect of gut microbiota on the risk of psychiatric disorders: A Mendelian randomisation study and PRS analysis using UK Biobank cohort	2021	The World Jounral of Biolofical Psychiatry	10.1080/15622975.2021.1878428	Xin Qi	Feng Zhang	fzhxjtu@mail.xjtu.edu.cn	School of Public Health, Health Science Center, Xi’an Jiaotong University, No. 76 Yan Ta West Road, Xi’an, 710061, P. R. China	A two-stage study was performed to investigate the relationships between gut microbiota and brain-related diseases/traits, and evaluate the potential sex specific effects of gut microbiota	The relationships between gut microbiota and brain-related diseases/traits remains not fully understood	Two-sample	Mental health	Sleep duration	Brain	1088	MR-Base / IEUOpenGWAS	NA	NA	NA	NA	NA	NA	Numbers not presented in the manuscript and GWAS publication not referenced and some IDs do not match with those in MR-Base	Not clear - may be continuous or case-control	NA	Gut microbiome	Gut microbiota	Goodrich 2016 and Turpin 2016	Not discussed	Both	4292	2687	Study states that there are 2731 subjects in the Goodrich 2016 paper, however the Goodrich paper states there are 1126 participants	Healthy	Goodrich: not mentioned but likely Europen, Turpin: European (from Canada, Isreal, and United States, with 100% "Caucasian"); First degree relatives of subjects with Crohn's disease	Not discussed	IMPUTE version 2 or HumanCoreExome-12v1.1 chip (Illumina) was used to genotype and impute for individuals	Minimum LD Rsq value is p > 0.8	p > 0.05 was significant for horizontal pleiotropy (HP) though it's not clear what they mean by this in terms of what p-value they're using	p < 5.0 x10-5	Palindromic SNPs were allowed with Minor Allele Frequency (MAF) threshold >0.3	Not discussed	Not discussed	NA	306	NA	Goodrich: None reached study-wide threshold for taxa but one SNP reached a study-wide threshold for beta-diversity in smaller subset (n=1248), Turpin: 58	Used a different p-value threshold, but unclear where exactly SNPs have come from - supplementary table 2 lists SNPs used	No	NA	IVW	MR Egger	Weighted median					Not discussed	MR-Base app	MR-Base	Not discussed	Not discussed	Not discussed	Not clear	Not clear	Beta	4.23e-06	4.91e-05	NA	NA	NA	0.9313	NA	NA	The detailed procedure of GWAS could not be performed as we wanted, which also had influence on the accuracy of gut microbiota related SNPs	Two-sample MR approach cannot figure out the possibility that the associations discovered are pleiotropic rather than causal, and even then, one cannot not fully discard the possibility of reverse causation	Not discussed	Not discussed	Most of the GWAS information had to be sourced from original GWASs and the sources of the outcome data are not provided explicitly	Yes - they also ran a "PRS" analysis where they calculated the PRS of gut microbiota in UK Biobank and looked at the relationship between this and the "significant discovery results" using pearson's correlation and logistic analysis.	Gut microbiota	Sleep duration	4.23e-06	4.91e-05	NA	NA	NA	0.9313	NA	NA
2238214110	No	No	Yes	Sex specific effect of gut microbiota on the risk of psychiatric disorders: A Mendelian randomisation study and PRS analysis using UK Biobank cohort	2021	The World Jounral of Biolofical Psychiatry	10.1080/15622975.2021.1878428	Xin Qi	Feng Zhang	fzhxjtu@mail.xjtu.edu.cn	School of Public Health, Health Science Center, Xi’an Jiaotong University, No. 76 Yan Ta West Road, Xi’an, 710061, P. R. China	A two-stage study was performed to investigate the relationships between gut microbiota and brain-related diseases/traits, and evaluate the potential sex specific effects of gut microbiota	The relationships between gut microbiota and brain-related diseases/traits remains not fully understood	Two-sample	Mental health	Diagnoses - main ICD10: G62.9 Polyneuropathy, unspecified	Brain	UKB-b:14889	MR-Base / IEUOpenGWAS	NA	NA	NA	NA	NA	NA	Numbers not presented in the manuscript and GWAS publication not referenced and some IDs do not match with those in MR-Base	Not clear - may be continuous or case-control	NA	Gut microbiome	Gut microbiota	Goodrich 2016 and Turpin 2016	Not discussed	Both	4292	2687	Study states that there are 2731 subjects in the Goodrich 2016 paper, however the Goodrich paper states there are 1126 participants	Healthy	Goodrich: not mentioned but likely Europen, Turpin: European (from Canada, Isreal, and United States, with 100% "Caucasian"); First degree relatives of subjects with Crohn's disease	Not discussed	IMPUTE version 2 or HumanCoreExome-12v1.1 chip (Illumina) was used to genotype and impute for individuals	Minimum LD Rsq value is p > 0.8	p > 0.05 was significant for horizontal pleiotropy (HP) though it's not clear what they mean by this in terms of what p-value they're using	p < 5.0 x10-5	Palindromic SNPs were allowed with Minor Allele Frequency (MAF) threshold >0.3	Not discussed	Not discussed	NA	306	NA	Goodrich: None reached study-wide threshold for taxa but one SNP reached a study-wide threshold for beta-diversity in smaller subset (n=1248), Turpin: 58	Used a different p-value threshold, but unclear where exactly SNPs have come from - supplementary table 2 lists SNPs used	No	NA	IVW	MR Egger	Weighted median					Not discussed	MR-Base app	MR-Base	Not discussed	Not discussed	Not discussed	Not clear	Not clear	Beta	-3.68e-08	4.77e-07	NA	NA	NA	0.9385	NA	NA	The detailed procedure of GWAS could not be performed as we wanted, which also had influence on the accuracy of gut microbiota related SNPs	Two-sample MR approach cannot figure out the possibility that the associations discovered are pleiotropic rather than causal, and even then, one cannot not fully discard the possibility of reverse causation	Not discussed	Not discussed	Most of the GWAS information had to be sourced from original GWASs and the sources of the outcome data are not provided explicitly	Yes - they also ran a "PRS" analysis where they calculated the PRS of gut microbiota in UK Biobank and looked at the relationship between this and the "significant discovery results" using pearson's correlation and logistic analysis.	Gut microbiota	Diagnoses - main ICD10: G62.9 Polyneuropathy, unspecified	-3.68e-08	4.77e-07	NA	NA	NA	0.9385	NA	NA
2238214110	No	No	Yes	Sex specific effect of gut microbiota on the risk of psychiatric disorders: A Mendelian randomisation study and PRS analysis using UK Biobank cohort	2021	The World Jounral of Biolofical Psychiatry	10.1080/15622975.2021.1878428	Xin Qi	Feng Zhang	fzhxjtu@mail.xjtu.edu.cn	School of Public Health, Health Science Center, Xi’an Jiaotong University, No. 76 Yan Ta West Road, Xi’an, 710061, P. R. China	A two-stage study was performed to investigate the relationships between gut microbiota and brain-related diseases/traits, and evaluate the potential sex specific effects of gut microbiota	The relationships between gut microbiota and brain-related diseases/traits remains not fully understood	Two-sample	Mental health	Why reduced smoking: Illness or ill health	Brain	UKB-a:468	MR-Base / IEUOpenGWAS	NA	NA	NA	NA	NA	NA	Numbers not presented in the manuscript and GWAS publication not referenced and some IDs do not match with those in MR-Base	Not clear - may be continuous or case-control	NA	Gut microbiome	Gut microbiota	Goodrich 2016 and Turpin 2016	Not discussed	Both	4292	2687	Study states that there are 2731 subjects in the Goodrich 2016 paper, however the Goodrich paper states there are 1126 participants	Healthy	Goodrich: not mentioned but likely Europen, Turpin: European (from Canada, Isreal, and United States, with 100% "Caucasian"); First degree relatives of subjects with Crohn's disease	Not discussed	IMPUTE version 2 or HumanCoreExome-12v1.1 chip (Illumina) was used to genotype and impute for individuals	Minimum LD Rsq value is p > 0.8	p > 0.05 was significant for horizontal pleiotropy (HP) though it's not clear what they mean by this in terms of what p-value they're using	p < 5.0 x10-5	Palindromic SNPs were allowed with Minor Allele Frequency (MAF) threshold >0.3	Not discussed	Not discussed	NA	306	NA	Goodrich: None reached study-wide threshold for taxa but one SNP reached a study-wide threshold for beta-diversity in smaller subset (n=1248), Turpin: 58	Used a different p-value threshold, but unclear where exactly SNPs have come from - supplementary table 2 lists SNPs used	No	NA	IVW	MR Egger	Weighted median					Not discussed	MR-Base app	MR-Base	Not discussed	Not discussed	Not discussed	Not clear	Not clear	Beta	4.19e-06	5.56e-05	NA	NA	NA	0.94	NA	NA	The detailed procedure of GWAS could not be performed as we wanted, which also had influence on the accuracy of gut microbiota related SNPs	Two-sample MR approach cannot figure out the possibility that the associations discovered are pleiotropic rather than causal, and even then, one cannot not fully discard the possibility of reverse causation	Not discussed	Not discussed	Most of the GWAS information had to be sourced from original GWASs and the sources of the outcome data are not provided explicitly	Yes - they also ran a "PRS" analysis where they calculated the PRS of gut microbiota in UK Biobank and looked at the relationship between this and the "significant discovery results" using pearson's correlation and logistic analysis.	Gut microbiota	Why reduced smoking: Illness or ill health	4.19e-06	5.56e-05	NA	NA	NA	0.94	NA	NA
2238214110	No	No	Yes	Sex specific effect of gut microbiota on the risk of psychiatric disorders: A Mendelian randomisation study and PRS analysis using UK Biobank cohort	2021	The World Jounral of Biolofical Psychiatry	10.1080/15622975.2021.1878428	Xin Qi	Feng Zhang	fzhxjtu@mail.xjtu.edu.cn	School of Public Health, Health Science Center, Xi’an Jiaotong University, No. 76 Yan Ta West Road, Xi’an, 710061, P. R. China	A two-stage study was performed to investigate the relationships between gut microbiota and brain-related diseases/traits, and evaluate the potential sex specific effects of gut microbiota	The relationships between gut microbiota and brain-related diseases/traits remains not fully understood	Two-sample	Mental health	Diagnoses - secondary ICD10: Z50.2 Alcohol rehabilitation	Brain	UKB-b:20460	MR-Base / IEUOpenGWAS	NA	NA	NA	NA	NA	NA	Numbers not presented in the manuscript and GWAS publication not referenced and some IDs do not match with those in MR-Base	Not clear - may be continuous or case-control	NA	Gut microbiome	Gut microbiota	Goodrich 2016 and Turpin 2016	Not discussed	Both	4292	2687	Study states that there are 2731 subjects in the Goodrich 2016 paper, however the Goodrich paper states there are 1126 participants	Healthy	Goodrich: not mentioned but likely Europen, Turpin: European (from Canada, Isreal, and United States, with 100% "Caucasian"); First degree relatives of subjects with Crohn's disease	Not discussed	IMPUTE version 2 or HumanCoreExome-12v1.1 chip (Illumina) was used to genotype and impute for individuals	Minimum LD Rsq value is p > 0.8	p > 0.05 was significant for horizontal pleiotropy (HP) though it's not clear what they mean by this in terms of what p-value they're using	p < 5.0 x10-5	Palindromic SNPs were allowed with Minor Allele Frequency (MAF) threshold >0.3	Not discussed	Not discussed	NA	306	NA	Goodrich: None reached study-wide threshold for taxa but one SNP reached a study-wide threshold for beta-diversity in smaller subset (n=1248), Turpin: 58	Used a different p-value threshold, but unclear where exactly SNPs have come from - supplementary table 2 lists SNPs used	No	NA	IVW	MR Egger	Weighted median					Not discussed	MR-Base app	MR-Base	Not discussed	Not discussed	Not discussed	Not clear	Not clear	Beta	-3.53e-08	5.03e-07	NA	NA	NA	0.9441	NA	NA	The detailed procedure of GWAS could not be performed as we wanted, which also had influence on the accuracy of gut microbiota related SNPs	Two-sample MR approach cannot figure out the possibility that the associations discovered are pleiotropic rather than causal, and even then, one cannot not fully discard the possibility of reverse causation	Not discussed	Not discussed	Most of the GWAS information had to be sourced from original GWASs and the sources of the outcome data are not provided explicitly	Yes - they also ran a "PRS" analysis where they calculated the PRS of gut microbiota in UK Biobank and looked at the relationship between this and the "significant discovery results" using pearson's correlation and logistic analysis.	Gut microbiota	Diagnoses - secondary ICD10: Z50.2 Alcohol rehabilitation	-3.53e-08	5.03e-07	NA	NA	NA	0.9441	NA	NA
2238214110	No	No	Yes	Sex specific effect of gut microbiota on the risk of psychiatric disorders: A Mendelian randomisation study and PRS analysis using UK Biobank cohort	2021	The World Jounral of Biolofical Psychiatry	10.1080/15622975.2021.1878428	Xin Qi	Feng Zhang	fzhxjtu@mail.xjtu.edu.cn	School of Public Health, Health Science Center, Xi’an Jiaotong University, No. 76 Yan Ta West Road, Xi’an, 710061, P. R. China	A two-stage study was performed to investigate the relationships between gut microbiota and brain-related diseases/traits, and evaluate the potential sex specific effects of gut microbiota	The relationships between gut microbiota and brain-related diseases/traits remains not fully understood	Two-sample	Mental health	Ever depressed for a whole week	Brain	UKB-b:6848	MR-Base / IEUOpenGWAS	NA	NA	NA	NA	NA	NA	Numbers not presented in the manuscript and GWAS publication not referenced and some IDs do not match with those in MR-Base	Not clear - may be continuous or case-control	NA	Gut microbiome	Gut microbiota	Goodrich 2016 and Turpin 2016	Not discussed	Both	4292	2687	Study states that there are 2731 subjects in the Goodrich 2016 paper, however the Goodrich paper states there are 1126 participants	Healthy	Goodrich: not mentioned but likely Europen, Turpin: European (from Canada, Isreal, and United States, with 100% "Caucasian"); First degree relatives of subjects with Crohn's disease	Not discussed	IMPUTE version 2 or HumanCoreExome-12v1.1 chip (Illumina) was used to genotype and impute for individuals	Minimum LD Rsq value is p > 0.8	p > 0.05 was significant for horizontal pleiotropy (HP) though it's not clear what they mean by this in terms of what p-value they're using	p < 5.0 x10-5	Palindromic SNPs were allowed with Minor Allele Frequency (MAF) threshold >0.3	Not discussed	Not discussed	NA	306	NA	Goodrich: None reached study-wide threshold for taxa but one SNP reached a study-wide threshold for beta-diversity in smaller subset (n=1248), Turpin: 58	Used a different p-value threshold, but unclear where exactly SNPs have come from - supplementary table 2 lists SNPs used	No	NA	IVW	MR Egger	Weighted median					Not discussed	MR-Base app	MR-Base	Not discussed	Not discussed	Not discussed	Not clear	Not clear	Beta	-1.56e-06	2.28e-05	NA	NA	NA	0.9454	NA	NA	The detailed procedure of GWAS could not be performed as we wanted, which also had influence on the accuracy of gut microbiota related SNPs	Two-sample MR approach cannot figure out the possibility that the associations discovered are pleiotropic rather than causal, and even then, one cannot not fully discard the possibility of reverse causation	Not discussed	Not discussed	Most of the GWAS information had to be sourced from original GWASs and the sources of the outcome data are not provided explicitly	Yes - they also ran a "PRS" analysis where they calculated the PRS of gut microbiota in UK Biobank and looked at the relationship between this and the "significant discovery results" using pearson's correlation and logistic analysis.	Gut microbiota	Ever depressed for a whole week	-1.56e-06	2.28e-05	NA	NA	NA	0.9454	NA	NA
2238214110	No	No	Yes	Sex specific effect of gut microbiota on the risk of psychiatric disorders: A Mendelian randomisation study and PRS analysis using UK Biobank cohort	2021	The World Jounral of Biolofical Psychiatry	10.1080/15622975.2021.1878428	Xin Qi	Feng Zhang	fzhxjtu@mail.xjtu.edu.cn	School of Public Health, Health Science Center, Xi’an Jiaotong University, No. 76 Yan Ta West Road, Xi’an, 710061, P. R. China	A two-stage study was performed to investigate the relationships between gut microbiota and brain-related diseases/traits, and evaluate the potential sex specific effects of gut microbiota	The relationships between gut microbiota and brain-related diseases/traits remains not fully understood	Two-sample	Mental health	Diagnoses - secondary ICD10: Z71.4 Alcohol abuse counselling and surveillance	Brain	UKB-b:6561	MR-Base / IEUOpenGWAS	NA	NA	NA	NA	NA	NA	Numbers not presented in the manuscript and GWAS publication not referenced and some IDs do not match with those in MR-Base	Not clear - may be continuous or case-control	NA	Gut microbiome	Gut microbiota	Goodrich 2016 and Turpin 2016	Not discussed	Both	4292	2687	Study states that there are 2731 subjects in the Goodrich 2016 paper, however the Goodrich paper states there are 1126 participants	Healthy	Goodrich: not mentioned but likely Europen, Turpin: European (from Canada, Isreal, and United States, with 100% "Caucasian"); First degree relatives of subjects with Crohn's disease	Not discussed	IMPUTE version 2 or HumanCoreExome-12v1.1 chip (Illumina) was used to genotype and impute for individuals	Minimum LD Rsq value is p > 0.8	p > 0.05 was significant for horizontal pleiotropy (HP) though it's not clear what they mean by this in terms of what p-value they're using	p < 5.0 x10-5	Palindromic SNPs were allowed with Minor Allele Frequency (MAF) threshold >0.3	Not discussed	Not discussed	NA	306	NA	Goodrich: None reached study-wide threshold for taxa but one SNP reached a study-wide threshold for beta-diversity in smaller subset (n=1248), Turpin: 58	Used a different p-value threshold, but unclear where exactly SNPs have come from - supplementary table 2 lists SNPs used	No	NA	IVW	MR Egger	Weighted median					Not discussed	MR-Base app	MR-Base	Not discussed	Not discussed	Not discussed	Not clear	Not clear	Beta	8.64e-09	1.27e-07	NA	NA	NA	0.9456	NA	NA	The detailed procedure of GWAS could not be performed as we wanted, which also had influence on the accuracy of gut microbiota related SNPs	Two-sample MR approach cannot figure out the possibility that the associations discovered are pleiotropic rather than causal, and even then, one cannot not fully discard the possibility of reverse causation	Not discussed	Not discussed	Most of the GWAS information had to be sourced from original GWASs and the sources of the outcome data are not provided explicitly	Yes - they also ran a "PRS" analysis where they calculated the PRS of gut microbiota in UK Biobank and looked at the relationship between this and the "significant discovery results" using pearson's correlation and logistic analysis.	Gut microbiota	Diagnoses - secondary ICD10: Z71.4 Alcohol abuse counselling and surveillance	8.64e-09	1.27e-07	NA	NA	NA	0.9456	NA	NA
2238214110	No	No	Yes	Sex specific effect of gut microbiota on the risk of psychiatric disorders: A Mendelian randomisation study and PRS analysis using UK Biobank cohort	2021	The World Jounral of Biolofical Psychiatry	10.1080/15622975.2021.1878428	Xin Qi	Feng Zhang	fzhxjtu@mail.xjtu.edu.cn	School of Public Health, Health Science Center, Xi’an Jiaotong University, No. 76 Yan Ta West Road, Xi’an, 710061, P. R. China	A two-stage study was performed to investigate the relationships between gut microbiota and brain-related diseases/traits, and evaluate the potential sex specific effects of gut microbiota	The relationships between gut microbiota and brain-related diseases/traits remains not fully understood	Two-sample	Mental health	Diagnoses - secondary ICD10: F20.0 Paranoid schizophrenia	Brain	UKB-b:18879	MR-Base / IEUOpenGWAS	NA	NA	NA	NA	NA	NA	Numbers not presented in the manuscript and GWAS publication not referenced and some IDs do not match with those in MR-Base	Not clear - may be continuous or case-control	NA	Gut microbiome	Gut microbiota	Goodrich 2016 and Turpin 2016	Not discussed	Both	4292	2687	Study states that there are 2731 subjects in the Goodrich 2016 paper, however the Goodrich paper states there are 1126 participants	Healthy	Goodrich: not mentioned but likely Europen, Turpin: European (from Canada, Isreal, and United States, with 100% "Caucasian"); First degree relatives of subjects with Crohn's disease	Not discussed	IMPUTE version 2 or HumanCoreExome-12v1.1 chip (Illumina) was used to genotype and impute for individuals	Minimum LD Rsq value is p > 0.8	p > 0.05 was significant for horizontal pleiotropy (HP) though it's not clear what they mean by this in terms of what p-value they're using	p < 5.0 x10-5	Palindromic SNPs were allowed with Minor Allele Frequency (MAF) threshold >0.3	Not discussed	Not discussed	NA	306	NA	Goodrich: None reached study-wide threshold for taxa but one SNP reached a study-wide threshold for beta-diversity in smaller subset (n=1248), Turpin: 58	Used a different p-value threshold, but unclear where exactly SNPs have come from - supplementary table 2 lists SNPs used	No	NA	IVW	MR Egger	Weighted median					Not discussed	MR-Base app	MR-Base	Not discussed	Not discussed	Not discussed	Not clear	Not clear	Beta	-1.62e-08	2.68e-07	NA	NA	NA	0.9516	NA	NA	The detailed procedure of GWAS could not be performed as we wanted, which also had influence on the accuracy of gut microbiota related SNPs	Two-sample MR approach cannot figure out the possibility that the associations discovered are pleiotropic rather than causal, and even then, one cannot not fully discard the possibility of reverse causation	Not discussed	Not discussed	Most of the GWAS information had to be sourced from original GWASs and the sources of the outcome data are not provided explicitly	Yes - they also ran a "PRS" analysis where they calculated the PRS of gut microbiota in UK Biobank and looked at the relationship between this and the "significant discovery results" using pearson's correlation and logistic analysis.	Gut microbiota	Diagnoses - secondary ICD10: F20.0 Paranoid schizophrenia	-1.62e-08	2.68e-07	NA	NA	NA	0.9516	NA	NA
2238214110	No	No	Yes	Sex specific effect of gut microbiota on the risk of psychiatric disorders: A Mendelian randomisation study and PRS analysis using UK Biobank cohort	2021	The World Jounral of Biolofical Psychiatry	10.1080/15622975.2021.1878428	Xin Qi	Feng Zhang	fzhxjtu@mail.xjtu.edu.cn	School of Public Health, Health Science Center, Xi’an Jiaotong University, No. 76 Yan Ta West Road, Xi’an, 710061, P. R. China	A two-stage study was performed to investigate the relationships between gut microbiota and brain-related diseases/traits, and evaluate the potential sex specific effects of gut microbiota	The relationships between gut microbiota and brain-related diseases/traits remains not fully understood	Two-sample	Mental health	Alzheimer's disease	Brain	297	MR-Base / IEUOpenGWAS	NA	NA	NA	NA	NA	NA	Numbers not presented in the manuscript and GWAS publication not referenced and some IDs do not match with those in MR-Base	Not clear - may be continuous or case-control	NA	Gut microbiome	Gut microbiota	Goodrich 2016 and Turpin 2016	Not discussed	Both	4292	2687	Study states that there are 2731 subjects in the Goodrich 2016 paper, however the Goodrich paper states there are 1126 participants	Healthy	Goodrich: not mentioned but likely Europen, Turpin: European (from Canada, Isreal, and United States, with 100% "Caucasian"); First degree relatives of subjects with Crohn's disease	Not discussed	IMPUTE version 2 or HumanCoreExome-12v1.1 chip (Illumina) was used to genotype and impute for individuals	Minimum LD Rsq value is p > 0.8	p > 0.05 was significant for horizontal pleiotropy (HP) though it's not clear what they mean by this in terms of what p-value they're using	p < 5.0 x10-5	Palindromic SNPs were allowed with Minor Allele Frequency (MAF) threshold >0.3	Not discussed	Not discussed	NA	306	NA	Goodrich: None reached study-wide threshold for taxa but one SNP reached a study-wide threshold for beta-diversity in smaller subset (n=1248), Turpin: 58	Used a different p-value threshold, but unclear where exactly SNPs have come from - supplementary table 2 lists SNPs used	No	NA	IVW	MR Egger	Weighted median					Not discussed	MR-Base app	MR-Base	Not discussed	Not discussed	Not discussed	Not clear	Not clear	Beta	1.3e-05	0.000224	NA	NA	NA	0.9535	NA	NA	The detailed procedure of GWAS could not be performed as we wanted, which also had influence on the accuracy of gut microbiota related SNPs	Two-sample MR approach cannot figure out the possibility that the associations discovered are pleiotropic rather than causal, and even then, one cannot not fully discard the possibility of reverse causation	Not discussed	Not discussed	Most of the GWAS information had to be sourced from original GWASs and the sources of the outcome data are not provided explicitly	Yes - they also ran a "PRS" analysis where they calculated the PRS of gut microbiota in UK Biobank and looked at the relationship between this and the "significant discovery results" using pearson's correlation and logistic analysis.	Gut microbiota	Alzheimer's disease	1.3e-05	0.000224	NA	NA	NA	0.9535	NA	NA
2238214110	No	No	Yes	Sex specific effect of gut microbiota on the risk of psychiatric disorders: A Mendelian randomisation study and PRS analysis using UK Biobank cohort	2021	The World Jounral of Biolofical Psychiatry	10.1080/15622975.2021.1878428	Xin Qi	Feng Zhang	fzhxjtu@mail.xjtu.edu.cn	School of Public Health, Health Science Center, Xi’an Jiaotong University, No. 76 Yan Ta West Road, Xi’an, 710061, P. R. China	A two-stage study was performed to investigate the relationships between gut microbiota and brain-related diseases/traits, and evaluate the potential sex specific effects of gut microbiota	The relationships between gut microbiota and brain-related diseases/traits remains not fully understood	Two-sample	Mental health	Diagnoses - main ICD10: G61.8 Other inflammatory polyneuropathies	Brain	UKB-b:534	MR-Base / IEUOpenGWAS	NA	NA	NA	NA	NA	NA	Numbers not presented in the manuscript and GWAS publication not referenced and some IDs do not match with those in MR-Base	Not clear - may be continuous or case-control	NA	Gut microbiome	Gut microbiota	Goodrich 2016 and Turpin 2016	Not discussed	Both	4292	2687	Study states that there are 2731 subjects in the Goodrich 2016 paper, however the Goodrich paper states there are 1126 participants	Healthy	Goodrich: not mentioned but likely Europen, Turpin: European (from Canada, Isreal, and United States, with 100% "Caucasian"); First degree relatives of subjects with Crohn's disease	Not discussed	IMPUTE version 2 or HumanCoreExome-12v1.1 chip (Illumina) was used to genotype and impute for individuals	Minimum LD Rsq value is p > 0.8	p > 0.05 was significant for horizontal pleiotropy (HP) though it's not clear what they mean by this in terms of what p-value they're using	p < 5.0 x10-5	Palindromic SNPs were allowed with Minor Allele Frequency (MAF) threshold >0.3	Not discussed	Not discussed	NA	306	NA	Goodrich: None reached study-wide threshold for taxa but one SNP reached a study-wide threshold for beta-diversity in smaller subset (n=1248), Turpin: 58	Used a different p-value threshold, but unclear where exactly SNPs have come from - supplementary table 2 lists SNPs used	No	NA	IVW	MR Egger	Weighted median					Not discussed	MR-Base app	MR-Base	Not discussed	Not discussed	Not discussed	Not clear	Not clear	Beta	1.32e-08	2.3e-07	NA	NA	NA	0.9542	NA	NA	The detailed procedure of GWAS could not be performed as we wanted, which also had influence on the accuracy of gut microbiota related SNPs	Two-sample MR approach cannot figure out the possibility that the associations discovered are pleiotropic rather than causal, and even then, one cannot not fully discard the possibility of reverse causation	Not discussed	Not discussed	Most of the GWAS information had to be sourced from original GWASs and the sources of the outcome data are not provided explicitly	Yes - they also ran a "PRS" analysis where they calculated the PRS of gut microbiota in UK Biobank and looked at the relationship between this and the "significant discovery results" using pearson's correlation and logistic analysis.	Gut microbiota	Diagnoses - main ICD10: G61.8 Other inflammatory polyneuropathies	1.32e-08	2.3e-07	NA	NA	NA	0.9542	NA	NA
2238214110	No	No	Yes	Sex specific effect of gut microbiota on the risk of psychiatric disorders: A Mendelian randomisation study and PRS analysis using UK Biobank cohort	2021	The World Jounral of Biolofical Psychiatry	10.1080/15622975.2021.1878428	Xin Qi	Feng Zhang	fzhxjtu@mail.xjtu.edu.cn	School of Public Health, Health Science Center, Xi’an Jiaotong University, No. 76 Yan Ta West Road, Xi’an, 710061, P. R. China	A two-stage study was performed to investigate the relationships between gut microbiota and brain-related diseases/traits, and evaluate the potential sex specific effects of gut microbiota	The relationships between gut microbiota and brain-related diseases/traits remains not fully understood	Two-sample	Mental health	Diagnoses - main ICD10: G58.8 Other specified mononeuropathies	Brain	UKB-b:2462	MR-Base / IEUOpenGWAS	NA	NA	NA	NA	NA	NA	Numbers not presented in the manuscript and GWAS publication not referenced and some IDs do not match with those in MR-Base	Not clear - may be continuous or case-control	NA	Gut microbiome	Gut microbiota	Goodrich 2016 and Turpin 2016	Not discussed	Both	4292	2687	Study states that there are 2731 subjects in the Goodrich 2016 paper, however the Goodrich paper states there are 1126 participants	Healthy	Goodrich: not mentioned but likely Europen, Turpin: European (from Canada, Isreal, and United States, with 100% "Caucasian"); First degree relatives of subjects with Crohn's disease	Not discussed	IMPUTE version 2 or HumanCoreExome-12v1.1 chip (Illumina) was used to genotype and impute for individuals	Minimum LD Rsq value is p > 0.8	p > 0.05 was significant for horizontal pleiotropy (HP) though it's not clear what they mean by this in terms of what p-value they're using	p < 5.0 x10-5	Palindromic SNPs were allowed with Minor Allele Frequency (MAF) threshold >0.3	Not discussed	Not discussed	NA	306	NA	Goodrich: None reached study-wide threshold for taxa but one SNP reached a study-wide threshold for beta-diversity in smaller subset (n=1248), Turpin: 58	Used a different p-value threshold, but unclear where exactly SNPs have come from - supplementary table 2 lists SNPs used	No	NA	IVW	MR Egger	Weighted median					Not discussed	MR-Base app	MR-Base	Not discussed	Not discussed	Not discussed	Not clear	Not clear	Beta	-1.78e-08	3.11e-07	NA	NA	NA	0.9544	NA	NA	The detailed procedure of GWAS could not be performed as we wanted, which also had influence on the accuracy of gut microbiota related SNPs	Two-sample MR approach cannot figure out the possibility that the associations discovered are pleiotropic rather than causal, and even then, one cannot not fully discard the possibility of reverse causation	Not discussed	Not discussed	Most of the GWAS information had to be sourced from original GWASs and the sources of the outcome data are not provided explicitly	Yes - they also ran a "PRS" analysis where they calculated the PRS of gut microbiota in UK Biobank and looked at the relationship between this and the "significant discovery results" using pearson's correlation and logistic analysis.	Gut microbiota	Diagnoses - main ICD10: G58.8 Other specified mononeuropathies	-1.78e-08	3.11e-07	NA	NA	NA	0.9544	NA	NA
2238214110	No	No	Yes	Sex specific effect of gut microbiota on the risk of psychiatric disorders: A Mendelian randomisation study and PRS analysis using UK Biobank cohort	2021	The World Jounral of Biolofical Psychiatry	10.1080/15622975.2021.1878428	Xin Qi	Feng Zhang	fzhxjtu@mail.xjtu.edu.cn	School of Public Health, Health Science Center, Xi’an Jiaotong University, No. 76 Yan Ta West Road, Xi’an, 710061, P. R. China	A two-stage study was performed to investigate the relationships between gut microbiota and brain-related diseases/traits, and evaluate the potential sex specific effects of gut microbiota	The relationships between gut microbiota and brain-related diseases/traits remains not fully understood	Two-sample	Mental health	Ever vs never smoked	Brain	962	MR-Base / IEUOpenGWAS	NA	NA	NA	NA	NA	NA	Numbers not presented in the manuscript and GWAS publication not referenced and some IDs do not match with those in MR-Base	Not clear - may be continuous or case-control	NA	Gut microbiome	Gut microbiota	Goodrich 2016 and Turpin 2016	Not discussed	Both	4292	2687	Study states that there are 2731 subjects in the Goodrich 2016 paper, however the Goodrich paper states there are 1126 participants	Healthy	Goodrich: not mentioned but likely Europen, Turpin: European (from Canada, Isreal, and United States, with 100% "Caucasian"); First degree relatives of subjects with Crohn's disease	Not discussed	IMPUTE version 2 or HumanCoreExome-12v1.1 chip (Illumina) was used to genotype and impute for individuals	Minimum LD Rsq value is p > 0.8	p > 0.05 was significant for horizontal pleiotropy (HP) though it's not clear what they mean by this in terms of what p-value they're using	p < 5.0 x10-5	Palindromic SNPs were allowed with Minor Allele Frequency (MAF) threshold >0.3	Not discussed	Not discussed	NA	306	NA	Goodrich: None reached study-wide threshold for taxa but one SNP reached a study-wide threshold for beta-diversity in smaller subset (n=1248), Turpin: 58	Used a different p-value threshold, but unclear where exactly SNPs have come from - supplementary table 2 lists SNPs used	No	NA	IVW	MR Egger	Weighted median					Not discussed	MR-Base app	MR-Base	Not discussed	Not discussed	Not discussed	Not clear	Not clear	Beta	7.76e-06	0.000146	NA	NA	NA	0.9576	NA	NA	The detailed procedure of GWAS could not be performed as we wanted, which also had influence on the accuracy of gut microbiota related SNPs	Two-sample MR approach cannot figure out the possibility that the associations discovered are pleiotropic rather than causal, and even then, one cannot not fully discard the possibility of reverse causation	Not discussed	Not discussed	Most of the GWAS information had to be sourced from original GWASs and the sources of the outcome data are not provided explicitly	Yes - they also ran a "PRS" analysis where they calculated the PRS of gut microbiota in UK Biobank and looked at the relationship between this and the "significant discovery results" using pearson's correlation and logistic analysis.	Gut microbiota	Ever vs never smoked	7.76e-06	0.000146	NA	NA	NA	0.9576	NA	NA
2238214110	No	No	Yes	Sex specific effect of gut microbiota on the risk of psychiatric disorders: A Mendelian randomisation study and PRS analysis using UK Biobank cohort	2021	The World Jounral of Biolofical Psychiatry	10.1080/15622975.2021.1878428	Xin Qi	Feng Zhang	fzhxjtu@mail.xjtu.edu.cn	School of Public Health, Health Science Center, Xi’an Jiaotong University, No. 76 Yan Ta West Road, Xi’an, 710061, P. R. China	A two-stage study was performed to investigate the relationships between gut microbiota and brain-related diseases/traits, and evaluate the potential sex specific effects of gut microbiota	The relationships between gut microbiota and brain-related diseases/traits remains not fully understood	Two-sample	Mental health	2-choice reaction time	Brain	1064	MR-Base / IEUOpenGWAS	NA	NA	NA	NA	NA	NA	Numbers not presented in the manuscript and GWAS publication not referenced and some IDs do not match with those in MR-Base	Not clear - may be continuous or case-control	NA	Gut microbiome	Gut microbiota	Goodrich 2016 and Turpin 2016	Not discussed	Both	4292	2687	Study states that there are 2731 subjects in the Goodrich 2016 paper, however the Goodrich paper states there are 1126 participants	Healthy	Goodrich: not mentioned but likely Europen, Turpin: European (from Canada, Isreal, and United States, with 100% "Caucasian"); First degree relatives of subjects with Crohn's disease	Not discussed	IMPUTE version 2 or HumanCoreExome-12v1.1 chip (Illumina) was used to genotype and impute for individuals	Minimum LD Rsq value is p > 0.8	p > 0.05 was significant for horizontal pleiotropy (HP) though it's not clear what they mean by this in terms of what p-value they're using	p < 5.0 x10-5	Palindromic SNPs were allowed with Minor Allele Frequency (MAF) threshold >0.3	Not discussed	Not discussed	NA	306	NA	Goodrich: None reached study-wide threshold for taxa but one SNP reached a study-wide threshold for beta-diversity in smaller subset (n=1248), Turpin: 58	Used a different p-value threshold, but unclear where exactly SNPs have come from - supplementary table 2 lists SNPs used	No	NA	IVW	MR Egger	Weighted median					Not discussed	MR-Base app	MR-Base	Not discussed	Not discussed	Not discussed	Not clear	Not clear	Beta	1.65e-05	0.000313	NA	NA	NA	0.958	NA	NA	The detailed procedure of GWAS could not be performed as we wanted, which also had influence on the accuracy of gut microbiota related SNPs	Two-sample MR approach cannot figure out the possibility that the associations discovered are pleiotropic rather than causal, and even then, one cannot not fully discard the possibility of reverse causation	Not discussed	Not discussed	Most of the GWAS information had to be sourced from original GWASs and the sources of the outcome data are not provided explicitly	Yes - they also ran a "PRS" analysis where they calculated the PRS of gut microbiota in UK Biobank and looked at the relationship between this and the "significant discovery results" using pearson's correlation and logistic analysis.	Gut microbiota	2-choice reaction time	1.65e-05	0.000313	NA	NA	NA	0.958	NA	NA
2238214110	No	No	Yes	Sex specific effect of gut microbiota on the risk of psychiatric disorders: A Mendelian randomisation study and PRS analysis using UK Biobank cohort	2021	The World Jounral of Biolofical Psychiatry	10.1080/15622975.2021.1878428	Xin Qi	Feng Zhang	fzhxjtu@mail.xjtu.edu.cn	School of Public Health, Health Science Center, Xi’an Jiaotong University, No. 76 Yan Ta West Road, Xi’an, 710061, P. R. China	A two-stage study was performed to investigate the relationships between gut microbiota and brain-related diseases/traits, and evaluate the potential sex specific effects of gut microbiota	The relationships between gut microbiota and brain-related diseases/traits remains not fully understood	Two-sample	Mental health	Operative procedures - secondary OPCS: A68.1 Primary neurolysis of peripheral nerve and transposition of peripheral nerve	Brain	UKB-b:1915	MR-Base / IEUOpenGWAS	NA	NA	NA	NA	NA	NA	Numbers not presented in the manuscript and GWAS publication not referenced and some IDs do not match with those in MR-Base	Not clear - may be continuous or case-control	NA	Gut microbiome	Gut microbiota	Goodrich 2016 and Turpin 2016	Not discussed	Both	4292	2687	Study states that there are 2731 subjects in the Goodrich 2016 paper, however the Goodrich paper states there are 1126 participants	Healthy	Goodrich: not mentioned but likely Europen, Turpin: European (from Canada, Isreal, and United States, with 100% "Caucasian"); First degree relatives of subjects with Crohn's disease	Not discussed	IMPUTE version 2 or HumanCoreExome-12v1.1 chip (Illumina) was used to genotype and impute for individuals	Minimum LD Rsq value is p > 0.8	p > 0.05 was significant for horizontal pleiotropy (HP) though it's not clear what they mean by this in terms of what p-value they're using	p < 5.0 x10-5	Palindromic SNPs were allowed with Minor Allele Frequency (MAF) threshold >0.3	Not discussed	Not discussed	NA	306	NA	Goodrich: None reached study-wide threshold for taxa but one SNP reached a study-wide threshold for beta-diversity in smaller subset (n=1248), Turpin: 58	Used a different p-value threshold, but unclear where exactly SNPs have come from - supplementary table 2 lists SNPs used	No	NA	IVW	MR Egger	Weighted median					Not discussed	MR-Base app	MR-Base	Not discussed	Not discussed	Not discussed	Not clear	Not clear	Beta	-7.58e-09	1.54e-07	NA	NA	NA	0.9608	NA	NA	The detailed procedure of GWAS could not be performed as we wanted, which also had influence on the accuracy of gut microbiota related SNPs	Two-sample MR approach cannot figure out the possibility that the associations discovered are pleiotropic rather than causal, and even then, one cannot not fully discard the possibility of reverse causation	Not discussed	Not discussed	Most of the GWAS information had to be sourced from original GWASs and the sources of the outcome data are not provided explicitly	Yes - they also ran a "PRS" analysis where they calculated the PRS of gut microbiota in UK Biobank and looked at the relationship between this and the "significant discovery results" using pearson's correlation and logistic analysis.	Gut microbiota	Operative procedures - secondary OPCS: A68.1 Primary neurolysis of peripheral nerve and transposition of peripheral nerve	-7.58e-09	1.54e-07	NA	NA	NA	0.9608	NA	NA
2238214110	No	No	Yes	Sex specific effect of gut microbiota on the risk of psychiatric disorders: A Mendelian randomisation study and PRS analysis using UK Biobank cohort	2021	The World Jounral of Biolofical Psychiatry	10.1080/15622975.2021.1878428	Xin Qi	Feng Zhang	fzhxjtu@mail.xjtu.edu.cn	School of Public Health, Health Science Center, Xi’an Jiaotong University, No. 76 Yan Ta West Road, Xi’an, 710061, P. R. China	A two-stage study was performed to investigate the relationships between gut microbiota and brain-related diseases/traits, and evaluate the potential sex specific effects of gut microbiota	The relationships between gut microbiota and brain-related diseases/traits remains not fully understood	Two-sample	Mental health	Schizophrenia	Brain	810	MR-Base / IEUOpenGWAS	NA	NA	NA	NA	NA	NA	Numbers not presented in the manuscript and GWAS publication not referenced and some IDs do not match with those in MR-Base	Not clear - may be continuous or case-control	NA	Gut microbiome	Gut microbiota	Goodrich 2016 and Turpin 2016	Not discussed	Both	4292	2687	Study states that there are 2731 subjects in the Goodrich 2016 paper, however the Goodrich paper states there are 1126 participants	Healthy	Goodrich: not mentioned but likely Europen, Turpin: European (from Canada, Isreal, and United States, with 100% "Caucasian"); First degree relatives of subjects with Crohn's disease	Not discussed	IMPUTE version 2 or HumanCoreExome-12v1.1 chip (Illumina) was used to genotype and impute for individuals	Minimum LD Rsq value is p > 0.8	p > 0.05 was significant for horizontal pleiotropy (HP) though it's not clear what they mean by this in terms of what p-value they're using	p < 5.0 x10-5	Palindromic SNPs were allowed with Minor Allele Frequency (MAF) threshold >0.3	Not discussed	Not discussed	NA	306	NA	Goodrich: None reached study-wide threshold for taxa but one SNP reached a study-wide threshold for beta-diversity in smaller subset (n=1248), Turpin: 58	Used a different p-value threshold, but unclear where exactly SNPs have come from - supplementary table 2 lists SNPs used	No	NA	IVW	MR Egger	Weighted median					Not discussed	MR-Base app	MR-Base	Not discussed	Not discussed	Not discussed	Not clear	Not clear	Beta	-7.28e-06	0.000167	NA	NA	NA	0.9653	NA	NA	The detailed procedure of GWAS could not be performed as we wanted, which also had influence on the accuracy of gut microbiota related SNPs	Two-sample MR approach cannot figure out the possibility that the associations discovered are pleiotropic rather than causal, and even then, one cannot not fully discard the possibility of reverse causation	Not discussed	Not discussed	Most of the GWAS information had to be sourced from original GWASs and the sources of the outcome data are not provided explicitly	Yes - they also ran a "PRS" analysis where they calculated the PRS of gut microbiota in UK Biobank and looked at the relationship between this and the "significant discovery results" using pearson's correlation and logistic analysis.	Gut microbiota	Schizophrenia	-7.28e-06	0.000167	NA	NA	NA	0.9653	NA	NA
2238214110	No	No	Yes	Sex specific effect of gut microbiota on the risk of psychiatric disorders: A Mendelian randomisation study and PRS analysis using UK Biobank cohort	2021	The World Jounral of Biolofical Psychiatry	10.1080/15622975.2021.1878428	Xin Qi	Feng Zhang	fzhxjtu@mail.xjtu.edu.cn	School of Public Health, Health Science Center, Xi’an Jiaotong University, No. 76 Yan Ta West Road, Xi’an, 710061, P. R. China	A two-stage study was performed to investigate the relationships between gut microbiota and brain-related diseases/traits, and evaluate the potential sex specific effects of gut microbiota	The relationships between gut microbiota and brain-related diseases/traits remains not fully understood	Two-sample	Mental health	Happiness	Brain	UKB-a:367	MR-Base / IEUOpenGWAS	NA	NA	NA	NA	NA	NA	Numbers not presented in the manuscript and GWAS publication not referenced and some IDs do not match with those in MR-Base	Not clear - may be continuous or case-control	NA	Gut microbiome	Gut microbiota	Goodrich 2016 and Turpin 2016	Not discussed	Both	4292	2687	Study states that there are 2731 subjects in the Goodrich 2016 paper, however the Goodrich paper states there are 1126 participants	Healthy	Goodrich: not mentioned but likely Europen, Turpin: European (from Canada, Isreal, and United States, with 100% "Caucasian"); First degree relatives of subjects with Crohn's disease	Not discussed	IMPUTE version 2 or HumanCoreExome-12v1.1 chip (Illumina) was used to genotype and impute for individuals	Minimum LD Rsq value is p > 0.8	p > 0.05 was significant for horizontal pleiotropy (HP) though it's not clear what they mean by this in terms of what p-value they're using	p < 5.0 x10-5	Palindromic SNPs were allowed with Minor Allele Frequency (MAF) threshold >0.3	Not discussed	Not discussed	NA	306	NA	Goodrich: None reached study-wide threshold for taxa but one SNP reached a study-wide threshold for beta-diversity in smaller subset (n=1248), Turpin: 58	Used a different p-value threshold, but unclear where exactly SNPs have come from - supplementary table 2 lists SNPs used	No	NA	IVW	MR Egger	Weighted median					Not discussed	MR-Base app	MR-Base	Not discussed	Not discussed	Not discussed	Not clear	Not clear	Beta	1.34e-06	3.48e-05	NA	NA	NA	0.9692	NA	NA	The detailed procedure of GWAS could not be performed as we wanted, which also had influence on the accuracy of gut microbiota related SNPs	Two-sample MR approach cannot figure out the possibility that the associations discovered are pleiotropic rather than causal, and even then, one cannot not fully discard the possibility of reverse causation	Not discussed	Not discussed	Most of the GWAS information had to be sourced from original GWASs and the sources of the outcome data are not provided explicitly	Yes - they also ran a "PRS" analysis where they calculated the PRS of gut microbiota in UK Biobank and looked at the relationship between this and the "significant discovery results" using pearson's correlation and logistic analysis.	Gut microbiota	Happiness	1.34e-06	3.48e-05	NA	NA	NA	0.9692	NA	NA
2238214110	No	No	Yes	Sex specific effect of gut microbiota on the risk of psychiatric disorders: A Mendelian randomisation study and PRS analysis using UK Biobank cohort	2021	The World Jounral of Biolofical Psychiatry	10.1080/15622975.2021.1878428	Xin Qi	Feng Zhang	fzhxjtu@mail.xjtu.edu.cn	School of Public Health, Health Science Center, Xi’an Jiaotong University, No. 76 Yan Ta West Road, Xi’an, 710061, P. R. China	A two-stage study was performed to investigate the relationships between gut microbiota and brain-related diseases/traits, and evaluate the potential sex specific effects of gut microbiota	The relationships between gut microbiota and brain-related diseases/traits remains not fully understood	Two-sample	Mental health	Intracranial volume	Brain	1041	MR-Base / IEUOpenGWAS	NA	NA	NA	NA	NA	NA	Numbers not presented in the manuscript and GWAS publication not referenced and some IDs do not match with those in MR-Base	Not clear - may be continuous or case-control	NA	Gut microbiome	Gut microbiota	Goodrich 2016 and Turpin 2016	Not discussed	Both	4292	2687	Study states that there are 2731 subjects in the Goodrich 2016 paper, however the Goodrich paper states there are 1126 participants	Healthy	Goodrich: not mentioned but likely Europen, Turpin: European (from Canada, Isreal, and United States, with 100% "Caucasian"); First degree relatives of subjects with Crohn's disease	Not discussed	IMPUTE version 2 or HumanCoreExome-12v1.1 chip (Illumina) was used to genotype and impute for individuals	Minimum LD Rsq value is p > 0.8	p > 0.05 was significant for horizontal pleiotropy (HP) though it's not clear what they mean by this in terms of what p-value they're using	p < 5.0 x10-5	Palindromic SNPs were allowed with Minor Allele Frequency (MAF) threshold >0.3	Not discussed	Not discussed	NA	306	NA	Goodrich: None reached study-wide threshold for taxa but one SNP reached a study-wide threshold for beta-diversity in smaller subset (n=1248), Turpin: 58	Used a different p-value threshold, but unclear where exactly SNPs have come from - supplementary table 2 lists SNPs used	No	NA	IVW	MR Egger	Weighted median					Not discussed	MR-Base app	MR-Base	Not discussed	Not discussed	Not discussed	Not clear	Not clear	Beta	-0.924	24.9	NA	NA	NA	0.9704	NA	NA	The detailed procedure of GWAS could not be performed as we wanted, which also had influence on the accuracy of gut microbiota related SNPs	Two-sample MR approach cannot figure out the possibility that the associations discovered are pleiotropic rather than causal, and even then, one cannot not fully discard the possibility of reverse causation	Not discussed	Not discussed	Most of the GWAS information had to be sourced from original GWASs and the sources of the outcome data are not provided explicitly	Yes - they also ran a "PRS" analysis where they calculated the PRS of gut microbiota in UK Biobank and looked at the relationship between this and the "significant discovery results" using pearson's correlation and logistic analysis.	Gut microbiota	Intracranial volume	-0.924	24.9	NA	NA	NA	0.9704	NA	NA
2238214110	No	No	Yes	Sex specific effect of gut microbiota on the risk of psychiatric disorders: A Mendelian randomisation study and PRS analysis using UK Biobank cohort	2021	The World Jounral of Biolofical Psychiatry	10.1080/15622975.2021.1878428	Xin Qi	Feng Zhang	fzhxjtu@mail.xjtu.edu.cn	School of Public Health, Health Science Center, Xi’an Jiaotong University, No. 76 Yan Ta West Road, Xi’an, 710061, P. R. China	A two-stage study was performed to investigate the relationships between gut microbiota and brain-related diseases/traits, and evaluate the potential sex specific effects of gut microbiota	The relationships between gut microbiota and brain-related diseases/traits remains not fully understood	Two-sample	Mental health	Ever unenthusiastic/disinterested for a whole week	Brain	UKB-b:18674	MR-Base / IEUOpenGWAS	NA	NA	NA	NA	NA	NA	Numbers not presented in the manuscript and GWAS publication not referenced and some IDs do not match with those in MR-Base	Not clear - may be continuous or case-control	NA	Gut microbiome	Gut microbiota	Goodrich 2016 and Turpin 2016	Not discussed	Both	4292	2687	Study states that there are 2731 subjects in the Goodrich 2016 paper, however the Goodrich paper states there are 1126 participants	Healthy	Goodrich: not mentioned but likely Europen, Turpin: European (from Canada, Isreal, and United States, with 100% "Caucasian"); First degree relatives of subjects with Crohn's disease	Not discussed	IMPUTE version 2 or HumanCoreExome-12v1.1 chip (Illumina) was used to genotype and impute for individuals	Minimum LD Rsq value is p > 0.8	p > 0.05 was significant for horizontal pleiotropy (HP) though it's not clear what they mean by this in terms of what p-value they're using	p < 5.0 x10-5	Palindromic SNPs were allowed with Minor Allele Frequency (MAF) threshold >0.3	Not discussed	Not discussed	NA	306	NA	Goodrich: None reached study-wide threshold for taxa but one SNP reached a study-wide threshold for beta-diversity in smaller subset (n=1248), Turpin: 58	Used a different p-value threshold, but unclear where exactly SNPs have come from - supplementary table 2 lists SNPs used	No	NA	IVW	MR Egger	Weighted median					Not discussed	MR-Base app	MR-Base	Not discussed	Not discussed	Not discussed	Not clear	Not clear	Beta	7.8e-07	2.11e-05	NA	NA	NA	0.9705	NA	NA	The detailed procedure of GWAS could not be performed as we wanted, which also had influence on the accuracy of gut microbiota related SNPs	Two-sample MR approach cannot figure out the possibility that the associations discovered are pleiotropic rather than causal, and even then, one cannot not fully discard the possibility of reverse causation	Not discussed	Not discussed	Most of the GWAS information had to be sourced from original GWASs and the sources of the outcome data are not provided explicitly	Yes - they also ran a "PRS" analysis where they calculated the PRS of gut microbiota in UK Biobank and looked at the relationship between this and the "significant discovery results" using pearson's correlation and logistic analysis.	Gut microbiota	Ever unenthusiastic/disinterested for a whole week	7.8e-07	2.11e-05	NA	NA	NA	0.9705	NA	NA
2238214110	No	No	Yes	Sex specific effect of gut microbiota on the risk of psychiatric disorders: A Mendelian randomisation study and PRS analysis using UK Biobank cohort	2021	The World Jounral of Biolofical Psychiatry	10.1080/15622975.2021.1878428	Xin Qi	Feng Zhang	fzhxjtu@mail.xjtu.edu.cn	School of Public Health, Health Science Center, Xi’an Jiaotong University, No. 76 Yan Ta West Road, Xi’an, 710061, P. R. China	A two-stage study was performed to investigate the relationships between gut microbiota and brain-related diseases/traits, and evaluate the potential sex specific effects of gut microbiota	The relationships between gut microbiota and brain-related diseases/traits remains not fully understood	Two-sample	Mental health	Irritability	Brain	UKB-b:13745	MR-Base / IEUOpenGWAS	NA	NA	NA	NA	NA	NA	Numbers not presented in the manuscript and GWAS publication not referenced and some IDs do not match with those in MR-Base	Not clear - may be continuous or case-control	NA	Gut microbiome	Gut microbiota	Goodrich 2016 and Turpin 2016	Not discussed	Both	4292	2687	Study states that there are 2731 subjects in the Goodrich 2016 paper, however the Goodrich paper states there are 1126 participants	Healthy	Goodrich: not mentioned but likely Europen, Turpin: European (from Canada, Isreal, and United States, with 100% "Caucasian"); First degree relatives of subjects with Crohn's disease	Not discussed	IMPUTE version 2 or HumanCoreExome-12v1.1 chip (Illumina) was used to genotype and impute for individuals	Minimum LD Rsq value is p > 0.8	p > 0.05 was significant for horizontal pleiotropy (HP) though it's not clear what they mean by this in terms of what p-value they're using	p < 5.0 x10-5	Palindromic SNPs were allowed with Minor Allele Frequency (MAF) threshold >0.3	Not discussed	Not discussed	NA	306	NA	Goodrich: None reached study-wide threshold for taxa but one SNP reached a study-wide threshold for beta-diversity in smaller subset (n=1248), Turpin: 58	Used a different p-value threshold, but unclear where exactly SNPs have come from - supplementary table 2 lists SNPs used	No	NA	IVW	MR Egger	Weighted median					Not discussed	MR-Base app	MR-Base	Not discussed	Not discussed	Not discussed	Not clear	Not clear	Beta	-4.55e-07	1.33e-05	NA	NA	NA	0.9728	NA	NA	The detailed procedure of GWAS could not be performed as we wanted, which also had influence on the accuracy of gut microbiota related SNPs	Two-sample MR approach cannot figure out the possibility that the associations discovered are pleiotropic rather than causal, and even then, one cannot not fully discard the possibility of reverse causation	Not discussed	Not discussed	Most of the GWAS information had to be sourced from original GWASs and the sources of the outcome data are not provided explicitly	Yes - they also ran a "PRS" analysis where they calculated the PRS of gut microbiota in UK Biobank and looked at the relationship between this and the "significant discovery results" using pearson's correlation and logistic analysis.	Gut microbiota	Irritability	-4.55e-07	1.33e-05	NA	NA	NA	0.9728	NA	NA
2238214110	No	No	Yes	Sex specific effect of gut microbiota on the risk of psychiatric disorders: A Mendelian randomisation study and PRS analysis using UK Biobank cohort	2021	The World Jounral of Biolofical Psychiatry	10.1080/15622975.2021.1878428	Xin Qi	Feng Zhang	fzhxjtu@mail.xjtu.edu.cn	School of Public Health, Health Science Center, Xi’an Jiaotong University, No. 76 Yan Ta West Road, Xi’an, 710061, P. R. China	A two-stage study was performed to investigate the relationships between gut microbiota and brain-related diseases/traits, and evaluate the potential sex specific effects of gut microbiota	The relationships between gut microbiota and brain-related diseases/traits remains not fully understood	Two-sample	Mental health	Diagnoses - main ICD10: F43.1 Posttraumatic stress disorder	Brain	UKB-b:8513	MR-Base / IEUOpenGWAS	NA	NA	NA	NA	NA	NA	Numbers not presented in the manuscript and GWAS publication not referenced and some IDs do not match with those in MR-Base	Not clear - may be continuous or case-control	NA	Gut microbiome	Gut microbiota	Goodrich 2016 and Turpin 2016	Not discussed	Both	4292	2687	Study states that there are 2731 subjects in the Goodrich 2016 paper, however the Goodrich paper states there are 1126 participants	Healthy	Goodrich: not mentioned but likely Europen, Turpin: European (from Canada, Isreal, and United States, with 100% "Caucasian"); First degree relatives of subjects with Crohn's disease	Not discussed	IMPUTE version 2 or HumanCoreExome-12v1.1 chip (Illumina) was used to genotype and impute for individuals	Minimum LD Rsq value is p > 0.8	p > 0.05 was significant for horizontal pleiotropy (HP) though it's not clear what they mean by this in terms of what p-value they're using	p < 5.0 x10-5	Palindromic SNPs were allowed with Minor Allele Frequency (MAF) threshold >0.3	Not discussed	Not discussed	NA	306	NA	Goodrich: None reached study-wide threshold for taxa but one SNP reached a study-wide threshold for beta-diversity in smaller subset (n=1248), Turpin: 58	Used a different p-value threshold, but unclear where exactly SNPs have come from - supplementary table 2 lists SNPs used	No	NA	IVW	MR Egger	Weighted median					Not discussed	MR-Base app	MR-Base	Not discussed	Not discussed	Not discussed	Not clear	Not clear	Beta	-4.12e-09	1.3e-07	NA	NA	NA	0.9747	NA	NA	The detailed procedure of GWAS could not be performed as we wanted, which also had influence on the accuracy of gut microbiota related SNPs	Two-sample MR approach cannot figure out the possibility that the associations discovered are pleiotropic rather than causal, and even then, one cannot not fully discard the possibility of reverse causation	Not discussed	Not discussed	Most of the GWAS information had to be sourced from original GWASs and the sources of the outcome data are not provided explicitly	Yes - they also ran a "PRS" analysis where they calculated the PRS of gut microbiota in UK Biobank and looked at the relationship between this and the "significant discovery results" using pearson's correlation and logistic analysis.	Gut microbiota	Diagnoses - main ICD10: F43.1 Posttraumatic stress disorder	-4.12e-09	1.3e-07	NA	NA	NA	0.9747	NA	NA
2238214110	No	No	Yes	Sex specific effect of gut microbiota on the risk of psychiatric disorders: A Mendelian randomisation study and PRS analysis using UK Biobank cohort	2021	The World Jounral of Biolofical Psychiatry	10.1080/15622975.2021.1878428	Xin Qi	Feng Zhang	fzhxjtu@mail.xjtu.edu.cn	School of Public Health, Health Science Center, Xi’an Jiaotong University, No. 76 Yan Ta West Road, Xi’an, 710061, P. R. China	A two-stage study was performed to investigate the relationships between gut microbiota and brain-related diseases/traits, and evaluate the potential sex specific effects of gut microbiota	The relationships between gut microbiota and brain-related diseases/traits remains not fully understood	Two-sample	Mental health	Diagnoses - main ICD10: G12.2 Motor neuron disease	Brain	UKB-b:1144	MR-Base / IEUOpenGWAS	NA	NA	NA	NA	NA	NA	Numbers not presented in the manuscript and GWAS publication not referenced and some IDs do not match with those in MR-Base	Not clear - may be continuous or case-control	NA	Gut microbiome	Gut microbiota	Goodrich 2016 and Turpin 2016	Not discussed	Both	4292	2687	Study states that there are 2731 subjects in the Goodrich 2016 paper, however the Goodrich paper states there are 1126 participants	Healthy	Goodrich: not mentioned but likely Europen, Turpin: European (from Canada, Isreal, and United States, with 100% "Caucasian"); First degree relatives of subjects with Crohn's disease	Not discussed	IMPUTE version 2 or HumanCoreExome-12v1.1 chip (Illumina) was used to genotype and impute for individuals	Minimum LD Rsq value is p > 0.8	p > 0.05 was significant for horizontal pleiotropy (HP) though it's not clear what they mean by this in terms of what p-value they're using	p < 5.0 x10-5	Palindromic SNPs were allowed with Minor Allele Frequency (MAF) threshold >0.3	Not discussed	Not discussed	NA	306	NA	Goodrich: None reached study-wide threshold for taxa but one SNP reached a study-wide threshold for beta-diversity in smaller subset (n=1248), Turpin: 58	Used a different p-value threshold, but unclear where exactly SNPs have come from - supplementary table 2 lists SNPs used	No	NA	IVW	MR Egger	Weighted median					Not discussed	MR-Base app	MR-Base	Not discussed	Not discussed	Not discussed	Not clear	Not clear	Beta	8.29e-09	3.16e-07	NA	NA	NA	0.9791	NA	NA	The detailed procedure of GWAS could not be performed as we wanted, which also had influence on the accuracy of gut microbiota related SNPs	Two-sample MR approach cannot figure out the possibility that the associations discovered are pleiotropic rather than causal, and even then, one cannot not fully discard the possibility of reverse causation	Not discussed	Not discussed	Most of the GWAS information had to be sourced from original GWASs and the sources of the outcome data are not provided explicitly	Yes - they also ran a "PRS" analysis where they calculated the PRS of gut microbiota in UK Biobank and looked at the relationship between this and the "significant discovery results" using pearson's correlation and logistic analysis.	Gut microbiota	Diagnoses - main ICD10: G12.2 Motor neuron disease	8.29e-09	3.16e-07	NA	NA	NA	0.9791	NA	NA
2238214110	No	No	Yes	Sex specific effect of gut microbiota on the risk of psychiatric disorders: A Mendelian randomisation study and PRS analysis using UK Biobank cohort	2021	The World Jounral of Biolofical Psychiatry	10.1080/15622975.2021.1878428	Xin Qi	Feng Zhang	fzhxjtu@mail.xjtu.edu.cn	School of Public Health, Health Science Center, Xi’an Jiaotong University, No. 76 Yan Ta West Road, Xi’an, 710061, P. R. China	A two-stage study was performed to investigate the relationships between gut microbiota and brain-related diseases/traits, and evaluate the potential sex specific effects of gut microbiota	The relationships between gut microbiota and brain-related diseases/traits remains not fully understood	Two-sample	Mental health	Illnesses of mother: Severe depression	Brain	UKB-b:10807	MR-Base / IEUOpenGWAS	NA	NA	NA	NA	NA	NA	Numbers not presented in the manuscript and GWAS publication not referenced and some IDs do not match with those in MR-Base	Not clear - may be continuous or case-control	NA	Gut microbiome	Gut microbiota	Goodrich 2016 and Turpin 2016	Not discussed	Both	4292	2687	Study states that there are 2731 subjects in the Goodrich 2016 paper, however the Goodrich paper states there are 1126 participants	Healthy	Goodrich: not mentioned but likely Europen, Turpin: European (from Canada, Isreal, and United States, with 100% "Caucasian"); First degree relatives of subjects with Crohn's disease	Not discussed	IMPUTE version 2 or HumanCoreExome-12v1.1 chip (Illumina) was used to genotype and impute for individuals	Minimum LD Rsq value is p > 0.8	p > 0.05 was significant for horizontal pleiotropy (HP) though it's not clear what they mean by this in terms of what p-value they're using	p < 5.0 x10-5	Palindromic SNPs were allowed with Minor Allele Frequency (MAF) threshold >0.3	Not discussed	Not discussed	NA	306	NA	Goodrich: None reached study-wide threshold for taxa but one SNP reached a study-wide threshold for beta-diversity in smaller subset (n=1248), Turpin: 58	Used a different p-value threshold, but unclear where exactly SNPs have come from - supplementary table 2 lists SNPs used	No	NA	IVW	MR Egger	Weighted median					Not discussed	MR-Base app	MR-Base	Not discussed	Not discussed	Not discussed	Not clear	Not clear	Beta	1.72e-07	6.96e-06	NA	NA	NA	0.9803	NA	NA	The detailed procedure of GWAS could not be performed as we wanted, which also had influence on the accuracy of gut microbiota related SNPs	Two-sample MR approach cannot figure out the possibility that the associations discovered are pleiotropic rather than causal, and even then, one cannot not fully discard the possibility of reverse causation	Not discussed	Not discussed	Most of the GWAS information had to be sourced from original GWASs and the sources of the outcome data are not provided explicitly	Yes - they also ran a "PRS" analysis where they calculated the PRS of gut microbiota in UK Biobank and looked at the relationship between this and the "significant discovery results" using pearson's correlation and logistic analysis.	Gut microbiota	Illnesses of mother: Severe depression	1.72e-07	6.96e-06	NA	NA	NA	0.9803	NA	NA
2238214110	No	No	Yes	Sex specific effect of gut microbiota on the risk of psychiatric disorders: A Mendelian randomisation study and PRS analysis using UK Biobank cohort	2021	The World Jounral of Biolofical Psychiatry	10.1080/15622975.2021.1878428	Xin Qi	Feng Zhang	fzhxjtu@mail.xjtu.edu.cn	School of Public Health, Health Science Center, Xi’an Jiaotong University, No. 76 Yan Ta West Road, Xi’an, 710061, P. R. China	A two-stage study was performed to investigate the relationships between gut microbiota and brain-related diseases/traits, and evaluate the potential sex specific effects of gut microbiota	The relationships between gut microbiota and brain-related diseases/traits remains not fully understood	Two-sample	Mental health	Number of attempts	Brain	UKB-b:3258	MR-Base / IEUOpenGWAS	NA	NA	NA	NA	NA	NA	Numbers not presented in the manuscript and GWAS publication not referenced and some IDs do not match with those in MR-Base	Not clear - may be continuous or case-control	NA	Gut microbiome	Gut microbiota	Goodrich 2016 and Turpin 2016	Not discussed	Both	4292	2687	Study states that there are 2731 subjects in the Goodrich 2016 paper, however the Goodrich paper states there are 1126 participants	Healthy	Goodrich: not mentioned but likely Europen, Turpin: European (from Canada, Isreal, and United States, with 100% "Caucasian"); First degree relatives of subjects with Crohn's disease	Not discussed	IMPUTE version 2 or HumanCoreExome-12v1.1 chip (Illumina) was used to genotype and impute for individuals	Minimum LD Rsq value is p > 0.8	p > 0.05 was significant for horizontal pleiotropy (HP) though it's not clear what they mean by this in terms of what p-value they're using	p < 5.0 x10-5	Palindromic SNPs were allowed with Minor Allele Frequency (MAF) threshold >0.3	Not discussed	Not discussed	NA	306	NA	Goodrich: None reached study-wide threshold for taxa but one SNP reached a study-wide threshold for beta-diversity in smaller subset (n=1248), Turpin: 58	Used a different p-value threshold, but unclear where exactly SNPs have come from - supplementary table 2 lists SNPs used	No	NA	IVW	MR Egger	Weighted median					Not discussed	MR-Base app	MR-Base	Not discussed	Not discussed	Not discussed	Not clear	Not clear	Beta	-4.03e-07	1.76e-05	NA	NA	NA	0.9817	NA	NA	The detailed procedure of GWAS could not be performed as we wanted, which also had influence on the accuracy of gut microbiota related SNPs	Two-sample MR approach cannot figure out the possibility that the associations discovered are pleiotropic rather than causal, and even then, one cannot not fully discard the possibility of reverse causation	Not discussed	Not discussed	Most of the GWAS information had to be sourced from original GWASs and the sources of the outcome data are not provided explicitly	Yes - they also ran a "PRS" analysis where they calculated the PRS of gut microbiota in UK Biobank and looked at the relationship between this and the "significant discovery results" using pearson's correlation and logistic analysis.	Gut microbiota	Number of attempts	-4.03e-07	1.76e-05	NA	NA	NA	0.9817	NA	NA
2238214110	No	No	Yes	Sex specific effect of gut microbiota on the risk of psychiatric disorders: A Mendelian randomisation study and PRS analysis using UK Biobank cohort	2021	The World Jounral of Biolofical Psychiatry	10.1080/15622975.2021.1878428	Xin Qi	Feng Zhang	fzhxjtu@mail.xjtu.edu.cn	School of Public Health, Health Science Center, Xi’an Jiaotong University, No. 76 Yan Ta West Road, Xi’an, 710061, P. R. China	A two-stage study was performed to investigate the relationships between gut microbiota and brain-related diseases/traits, and evaluate the potential sex specific effects of gut microbiota	The relationships between gut microbiota and brain-related diseases/traits remains not fully understood	Two-sample	Mental health	Diagnoses - secondary ICD10: G12.2 Motor neuron disease	Brain	UKB-b:19566	MR-Base / IEUOpenGWAS	NA	NA	NA	NA	NA	NA	Numbers not presented in the manuscript and GWAS publication not referenced and some IDs do not match with those in MR-Base	Not clear - may be continuous or case-control	NA	Gut microbiome	Gut microbiota	Goodrich 2016 and Turpin 2016	Not discussed	Both	4292	2687	Study states that there are 2731 subjects in the Goodrich 2016 paper, however the Goodrich paper states there are 1126 participants	Healthy	Goodrich: not mentioned but likely Europen, Turpin: European (from Canada, Isreal, and United States, with 100% "Caucasian"); First degree relatives of subjects with Crohn's disease	Not discussed	IMPUTE version 2 or HumanCoreExome-12v1.1 chip (Illumina) was used to genotype and impute for individuals	Minimum LD Rsq value is p > 0.8	p > 0.05 was significant for horizontal pleiotropy (HP) though it's not clear what they mean by this in terms of what p-value they're using	p < 5.0 x10-5	Palindromic SNPs were allowed with Minor Allele Frequency (MAF) threshold >0.3	Not discussed	Not discussed	NA	306	NA	Goodrich: None reached study-wide threshold for taxa but one SNP reached a study-wide threshold for beta-diversity in smaller subset (n=1248), Turpin: 58	Used a different p-value threshold, but unclear where exactly SNPs have come from - supplementary table 2 lists SNPs used	No	NA	IVW	MR Egger	Weighted median					Not discussed	MR-Base app	MR-Base	Not discussed	Not discussed	Not discussed	Not clear	Not clear	Beta	6.34e-09	2.88e-07	NA	NA	NA	0.9824	NA	NA	The detailed procedure of GWAS could not be performed as we wanted, which also had influence on the accuracy of gut microbiota related SNPs	Two-sample MR approach cannot figure out the possibility that the associations discovered are pleiotropic rather than causal, and even then, one cannot not fully discard the possibility of reverse causation	Not discussed	Not discussed	Most of the GWAS information had to be sourced from original GWASs and the sources of the outcome data are not provided explicitly	Yes - they also ran a "PRS" analysis where they calculated the PRS of gut microbiota in UK Biobank and looked at the relationship between this and the "significant discovery results" using pearson's correlation and logistic analysis.	Gut microbiota	Diagnoses - secondary ICD10: G12.2 Motor neuron disease	6.34e-09	2.88e-07	NA	NA	NA	0.9824	NA	NA
2238214110	No	No	Yes	Sex specific effect of gut microbiota on the risk of psychiatric disorders: A Mendelian randomisation study and PRS analysis using UK Biobank cohort	2021	The World Jounral of Biolofical Psychiatry	10.1080/15622975.2021.1878428	Xin Qi	Feng Zhang	fzhxjtu@mail.xjtu.edu.cn	School of Public Health, Health Science Center, Xi’an Jiaotong University, No. 76 Yan Ta West Road, Xi’an, 710061, P. R. China	A two-stage study was performed to investigate the relationships between gut microbiota and brain-related diseases/traits, and evaluate the potential sex specific effects of gut microbiota	The relationships between gut microbiota and brain-related diseases/traits remains not fully understood	Two-sample	Mental health	Diagnoses - secondary ICD10: T43.3 Phenothiazine antipsychotics and neuroleptics	Brain	UKB-b:18419	MR-Base / IEUOpenGWAS	NA	NA	NA	NA	NA	NA	Numbers not presented in the manuscript and GWAS publication not referenced and some IDs do not match with those in MR-Base	Not clear - may be continuous or case-control	NA	Gut microbiome	Gut microbiota	Goodrich 2016 and Turpin 2016	Not discussed	Both	4292	2687	Study states that there are 2731 subjects in the Goodrich 2016 paper, however the Goodrich paper states there are 1126 participants	Healthy	Goodrich: not mentioned but likely Europen, Turpin: European (from Canada, Isreal, and United States, with 100% "Caucasian"); First degree relatives of subjects with Crohn's disease	Not discussed	IMPUTE version 2 or HumanCoreExome-12v1.1 chip (Illumina) was used to genotype and impute for individuals	Minimum LD Rsq value is p > 0.8	p > 0.05 was significant for horizontal pleiotropy (HP) though it's not clear what they mean by this in terms of what p-value they're using	p < 5.0 x10-5	Palindromic SNPs were allowed with Minor Allele Frequency (MAF) threshold >0.3	Not discussed	Not discussed	NA	306	NA	Goodrich: None reached study-wide threshold for taxa but one SNP reached a study-wide threshold for beta-diversity in smaller subset (n=1248), Turpin: 58	Used a different p-value threshold, but unclear where exactly SNPs have come from - supplementary table 2 lists SNPs used	No	NA	IVW	MR Egger	Weighted median					Not discussed	MR-Base app	MR-Base	Not discussed	Not discussed	Not discussed	Not clear	Not clear	Beta	-5.7e-09	2.82e-07	NA	NA	NA	0.9839	NA	NA	The detailed procedure of GWAS could not be performed as we wanted, which also had influence on the accuracy of gut microbiota related SNPs	Two-sample MR approach cannot figure out the possibility that the associations discovered are pleiotropic rather than causal, and even then, one cannot not fully discard the possibility of reverse causation	Not discussed	Not discussed	Most of the GWAS information had to be sourced from original GWASs and the sources of the outcome data are not provided explicitly	Yes - they also ran a "PRS" analysis where they calculated the PRS of gut microbiota in UK Biobank and looked at the relationship between this and the "significant discovery results" using pearson's correlation and logistic analysis.	Gut microbiota	Diagnoses - secondary ICD10: T43.3 Phenothiazine antipsychotics and neuroleptics	-5.7e-09	2.82e-07	NA	NA	NA	0.9839	NA	NA
2238214110	No	No	Yes	Sex specific effect of gut microbiota on the risk of psychiatric disorders: A Mendelian randomisation study and PRS analysis using UK Biobank cohort	2021	The World Jounral of Biolofical Psychiatry	10.1080/15622975.2021.1878428	Xin Qi	Feng Zhang	fzhxjtu@mail.xjtu.edu.cn	School of Public Health, Health Science Center, Xi’an Jiaotong University, No. 76 Yan Ta West Road, Xi’an, 710061, P. R. China	A two-stage study was performed to investigate the relationships between gut microbiota and brain-related diseases/traits, and evaluate the potential sex specific effects of gut microbiota	The relationships between gut microbiota and brain-related diseases/traits remains not fully understood	Two-sample	Mental health	Illnesses of father: Severe depression	Brain	UKB-b:5942	MR-Base / IEUOpenGWAS	NA	NA	NA	NA	NA	NA	Numbers not presented in the manuscript and GWAS publication not referenced and some IDs do not match with those in MR-Base	Not clear - may be continuous or case-control	NA	Gut microbiome	Gut microbiota	Goodrich 2016 and Turpin 2016	Not discussed	Both	4292	2687	Study states that there are 2731 subjects in the Goodrich 2016 paper, however the Goodrich paper states there are 1126 participants	Healthy	Goodrich: not mentioned but likely Europen, Turpin: European (from Canada, Isreal, and United States, with 100% "Caucasian"); First degree relatives of subjects with Crohn's disease	Not discussed	IMPUTE version 2 or HumanCoreExome-12v1.1 chip (Illumina) was used to genotype and impute for individuals	Minimum LD Rsq value is p > 0.8	p > 0.05 was significant for horizontal pleiotropy (HP) though it's not clear what they mean by this in terms of what p-value they're using	p < 5.0 x10-5	Palindromic SNPs were allowed with Minor Allele Frequency (MAF) threshold >0.3	Not discussed	Not discussed	NA	306	NA	Goodrich: None reached study-wide threshold for taxa but one SNP reached a study-wide threshold for beta-diversity in smaller subset (n=1248), Turpin: 58	Used a different p-value threshold, but unclear where exactly SNPs have come from - supplementary table 2 lists SNPs used	No	NA	IVW	MR Egger	Weighted median					Not discussed	MR-Base app	MR-Base	Not discussed	Not discussed	Not discussed	Not clear	Not clear	Beta	4.91e-08	5.23e-06	NA	NA	NA	0.9925	NA	NA	The detailed procedure of GWAS could not be performed as we wanted, which also had influence on the accuracy of gut microbiota related SNPs	Two-sample MR approach cannot figure out the possibility that the associations discovered are pleiotropic rather than causal, and even then, one cannot not fully discard the possibility of reverse causation	Not discussed	Not discussed	Most of the GWAS information had to be sourced from original GWASs and the sources of the outcome data are not provided explicitly	Yes - they also ran a "PRS" analysis where they calculated the PRS of gut microbiota in UK Biobank and looked at the relationship between this and the "significant discovery results" using pearson's correlation and logistic analysis.	Gut microbiota	Illnesses of father: Severe depression	4.91e-08	5.23e-06	NA	NA	NA	0.9925	NA	NA
2238214110	No	No	Yes	Sex specific effect of gut microbiota on the risk of psychiatric disorders: A Mendelian randomisation study and PRS analysis using UK Biobank cohort	2021	The World Jounral of Biolofical Psychiatry	10.1080/15622975.2021.1878428	Xin Qi	Feng Zhang	fzhxjtu@mail.xjtu.edu.cn	School of Public Health, Health Science Center, Xi’an Jiaotong University, No. 76 Yan Ta West Road, Xi’an, 710061, P. R. China	A two-stage study was performed to investigate the relationships between gut microbiota and brain-related diseases/traits, and evaluate the potential sex specific effects of gut microbiota	The relationships between gut microbiota and brain-related diseases/traits remains not fully understood	Two-sample	Mental health	Time spent driving	Brain	UKB-b:3793	MR-Base / IEUOpenGWAS	NA	NA	NA	NA	NA	NA	Numbers not presented in the manuscript and GWAS publication not referenced and some IDs do not match with those in MR-Base	Not clear - may be continuous or case-control	NA	Gut microbiome	Gut microbiota	Goodrich 2016 and Turpin 2016	Not discussed	Both	4292	2687	Study states that there are 2731 subjects in the Goodrich 2016 paper, however the Goodrich paper states there are 1126 participants	Healthy	Goodrich: not mentioned but likely Europen, Turpin: European (from Canada, Isreal, and United States, with 100% "Caucasian"); First degree relatives of subjects with Crohn's disease	Not discussed	IMPUTE version 2 or HumanCoreExome-12v1.1 chip (Illumina) was used to genotype and impute for individuals	Minimum LD Rsq value is p > 0.8	p > 0.05 was significant for horizontal pleiotropy (HP) though it's not clear what they mean by this in terms of what p-value they're using	p < 5.0 x10-5	Palindromic SNPs were allowed with Minor Allele Frequency (MAF) threshold >0.3	Not discussed	Not discussed	NA	306	NA	Goodrich: None reached study-wide threshold for taxa but one SNP reached a study-wide threshold for beta-diversity in smaller subset (n=1248), Turpin: 58	Used a different p-value threshold, but unclear where exactly SNPs have come from - supplementary table 2 lists SNPs used	No	NA	IVW	MR Egger	Weighted median					Not discussed	MR-Base app	MR-Base	Not discussed	Not discussed	Not discussed	Not clear	Not clear	Beta	1.85e-07	2.15e-05	NA	NA	NA	0.9931	NA	NA	The detailed procedure of GWAS could not be performed as we wanted, which also had influence on the accuracy of gut microbiota related SNPs	Two-sample MR approach cannot figure out the possibility that the associations discovered are pleiotropic rather than causal, and even then, one cannot not fully discard the possibility of reverse causation	Not discussed	Not discussed	Most of the GWAS information had to be sourced from original GWASs and the sources of the outcome data are not provided explicitly	Yes - they also ran a "PRS" analysis where they calculated the PRS of gut microbiota in UK Biobank and looked at the relationship between this and the "significant discovery results" using pearson's correlation and logistic analysis.	Gut microbiota	Time spent driving	1.85e-07	2.15e-05	NA	NA	NA	0.9931	NA	NA
2238214110	No	No	Yes	Sex specific effect of gut microbiota on the risk of psychiatric disorders: A Mendelian randomisation study and PRS analysis using UK Biobank cohort	2021	The World Jounral of Biolofical Psychiatry	10.1080/15622975.2021.1878428	Xin Qi	Feng Zhang	fzhxjtu@mail.xjtu.edu.cn	School of Public Health, Health Science Center, Xi’an Jiaotong University, No. 76 Yan Ta West Road, Xi’an, 710061, P. R. China	A two-stage study was performed to investigate the relationships between gut microbiota and brain-related diseases/traits, and evaluate the potential sex specific effects of gut microbiota	The relationships between gut microbiota and brain-related diseases/traits remains not fully understood	Two-sample	Mental health	Ever unenthusiastic/disinterested for a whole week	Brain	UKB-a:376	MR-Base / IEUOpenGWAS	NA	NA	NA	NA	NA	NA	Numbers not presented in the manuscript and GWAS publication not referenced and some IDs do not match with those in MR-Base	Not clear - may be continuous or case-control	NA	Gut microbiome	Gut microbiota	Goodrich 2016 and Turpin 2016	Not discussed	Both	4292	2687	Study states that there are 2731 subjects in the Goodrich 2016 paper, however the Goodrich paper states there are 1126 participants	Healthy	Goodrich: not mentioned but likely Europen, Turpin: European (from Canada, Isreal, and United States, with 100% "Caucasian"); First degree relatives of subjects with Crohn's disease	Not discussed	IMPUTE version 2 or HumanCoreExome-12v1.1 chip (Illumina) was used to genotype and impute for individuals	Minimum LD Rsq value is p > 0.8	p > 0.05 was significant for horizontal pleiotropy (HP) though it's not clear what they mean by this in terms of what p-value they're using	p < 5.0 x10-5	Palindromic SNPs were allowed with Minor Allele Frequency (MAF) threshold >0.3	Not discussed	Not discussed	NA	306	NA	Goodrich: None reached study-wide threshold for taxa but one SNP reached a study-wide threshold for beta-diversity in smaller subset (n=1248), Turpin: 58	Used a different p-value threshold, but unclear where exactly SNPs have come from - supplementary table 2 lists SNPs used	No	NA	IVW	MR Egger	Weighted median					Not discussed	MR-Base app	MR-Base	Not discussed	Not discussed	Not discussed	Not clear	Not clear	Beta	-1.89e-07	2.48e-05	NA	NA	NA	0.9939	NA	NA	The detailed procedure of GWAS could not be performed as we wanted, which also had influence on the accuracy of gut microbiota related SNPs	Two-sample MR approach cannot figure out the possibility that the associations discovered are pleiotropic rather than causal, and even then, one cannot not fully discard the possibility of reverse causation	Not discussed	Not discussed	Most of the GWAS information had to be sourced from original GWASs and the sources of the outcome data are not provided explicitly	Yes - they also ran a "PRS" analysis where they calculated the PRS of gut microbiota in UK Biobank and looked at the relationship between this and the "significant discovery results" using pearson's correlation and logistic analysis.	Gut microbiota	Ever unenthusiastic/disinterested for a whole week	-1.89e-07	2.48e-05	NA	NA	NA	0.9939	NA	NA
2238214110	No	No	Yes	Sex specific effect of gut microbiota on the risk of psychiatric disorders: A Mendelian randomisation study and PRS analysis using UK Biobank cohort	2021	The World Jounral of Biolofical Psychiatry	10.1080/15622975.2021.1878428	Xin Qi	Feng Zhang	fzhxjtu@mail.xjtu.edu.cn	School of Public Health, Health Science Center, Xi’an Jiaotong University, No. 76 Yan Ta West Road, Xi’an, 710061, P. R. China	A two-stage study was performed to investigate the relationships between gut microbiota and brain-related diseases/traits, and evaluate the potential sex specific effects of gut microbiota	The relationships between gut microbiota and brain-related diseases/traits remains not fully understood	Two-sample	Mental health	Diagnoses - main ICD10: Z00.4 General psychiatric examination, not elsewhere classified	Brain	UKB-b:1667	MR-Base / IEUOpenGWAS	NA	NA	NA	NA	NA	NA	Numbers not presented in the manuscript and GWAS publication not referenced and some IDs do not match with those in MR-Base	Not clear - may be continuous or case-control	NA	Gut microbiome	Gut microbiota	Goodrich 2016 and Turpin 2016	Not discussed	Both	4292	2687	Study states that there are 2731 subjects in the Goodrich 2016 paper, however the Goodrich paper states there are 1126 participants	Healthy	Goodrich: not mentioned but likely Europen, Turpin: European (from Canada, Isreal, and United States, with 100% "Caucasian"); First degree relatives of subjects with Crohn's disease	Not discussed	IMPUTE version 2 or HumanCoreExome-12v1.1 chip (Illumina) was used to genotype and impute for individuals	Minimum LD Rsq value is p > 0.8	p > 0.05 was significant for horizontal pleiotropy (HP) though it's not clear what they mean by this in terms of what p-value they're using	p < 5.0 x10-5	Palindromic SNPs were allowed with Minor Allele Frequency (MAF) threshold >0.3	Not discussed	Not discussed	NA	306	NA	Goodrich: None reached study-wide threshold for taxa but one SNP reached a study-wide threshold for beta-diversity in smaller subset (n=1248), Turpin: 58	Used a different p-value threshold, but unclear where exactly SNPs have come from - supplementary table 2 lists SNPs used	No	NA	IVW	MR Egger	Weighted median					Not discussed	MR-Base app	MR-Base	Not discussed	Not discussed	Not discussed	Not clear	Not clear	Beta	-1.14e-09	1.53e-07	NA	NA	NA	0.994	NA	NA	The detailed procedure of GWAS could not be performed as we wanted, which also had influence on the accuracy of gut microbiota related SNPs	Two-sample MR approach cannot figure out the possibility that the associations discovered are pleiotropic rather than causal, and even then, one cannot not fully discard the possibility of reverse causation	Not discussed	Not discussed	Most of the GWAS information had to be sourced from original GWASs and the sources of the outcome data are not provided explicitly	Yes - they also ran a "PRS" analysis where they calculated the PRS of gut microbiota in UK Biobank and looked at the relationship between this and the "significant discovery results" using pearson's correlation and logistic analysis.	Gut microbiota	Diagnoses - main ICD10: Z00.4 General psychiatric examination, not elsewhere classified	-1.14e-09	1.53e-07	NA	NA	NA	0.994	NA	NA
1324207092	No	No	Yes	Genetically Predicted Causality of 28 Gut Microbiome Families and Type 2 Diabetes Mellitus Risk	2022	Frontiers in Endocrinology	https://doi.org/10.3389/fendo.2022.780133	Kun Xiang	Hai-Feng Pan	panhaifeng1982@sina.com	Department of Epidemiology and Biostatistics, School of Public Health, Anhui Medical University, Hefei, China; Inflammation and Immune Mediated Diseases Laboratory of Anhui Province, Hefei, China	Mendelian randomization (MR) analysis was performed to investigate whether gut microbiome was causally linked to T2DM risk	Mounting evidence indicates that gut microbiome may be involved in the pathogenesis of type 2 diabetes mellitus (T2DM). However, there is no consensus on whether there is a causal link between gut microbiome and T2DM risk	Two-sample	Anthropometric traits	Type 2 diabetes	Metabolic health	For T2D case control definition, each study had at least one or more of the following criteria: (1) physician diagnosis and/or on diabetes medication, (2) fasting glucose≥126mg/dL, (3) 2h fasting glucose≥200mg/dL, (4) random glucose≥200mg/dL, or (5) HbA1c≥6.5%. Majority of the studies imposed a lower age bound for age at diagnosis, or included a GAD antibodies test	Type 2 diabetes; Spracklen 2020	18+	Both	77418	356122	77418	356122	NA	Case/control	East Asian	Gut microbiome	Acidaminococcaceae	Kurilshikov 2021	Range: 4-89	both	18473	18340	Unclear	Healthy	European (78%), East-Asian (4%), Admixed (1%), "Multiethnic" (7%), Middle East (3%), Hispanic (6%), AfroAmerican (0.6%)	Not discussed	Not discussed	R2 < 0.001	MR Egger regression and MR-PRESSO were used to test whether there was horizontal pleiotropy	p < 5.0 x10-5	Palindromic SNPs were excluded to ensure effects of SNPs on exposure correspond to same allele as effects on outcome	When selected SNPs were absent from the outcome GWAS, the proxy SNPs with high LD (r 2 > 0.90) would be chosen to substitute the variants of interest	Not discussed	NA	3	NA	31 loci (1431 SNPs) associated with microbial (binary and quantitative traits)	Not clear	No	NA	IVW	MR Egger	Weighted median	MR-PRESSO				29.82	R (version 4.0.3)	TwoSampleMR	Not discussed	Not discussed	Not discussed	Abundance	Case/control	Beta	0.16	0.06	NA	NA	NA	0.008	FDR	0.224	First, given the absence of the data of basic demographic information and clinical manifestations, further subgroup analysis could not be carried out. Second, the current understanding of the gut microbiome limited our study. We lacked sufficient clues to infer the molecular mechanisms of gut microbiome and T2DM due to the absence of epidemiological studies on gut microbiome and metabolic disorders. Third, SNPs obtained based on genome-wide statistical significance threshold (5 × 10−8 ) were too limited for further study, therefore only the SNPs that met the locus-wide significance level (1 × 10−5 ) were selected. These restrictions limited the generalizability of the results and the accuracy of the study might have been compromised.	Not discussed	Not discussed	Not discussed	Most of the GWAS information was sourced from the original GWASs	Yes - they did reverse MR looking at T2D on gut microbiome	Acidaminococcaceae	Type 2 diabetes	0.16	0.06	NA	NA	NA	0.008	0.224	29.82
1324207092	No	No	Yes	Genetically Predicted Causality of 28 Gut Microbiome Families and Type 2 Diabetes Mellitus Risk	2022	Frontiers in Endocrinology	https://doi.org/10.3389/fendo.2022.780133	Kun Xiang	Hai-Feng Pan	panhaifeng1982@sina.com	Department of Epidemiology and Biostatistics, School of Public Health, Anhui Medical University, Hefei, China; Inflammation and Immune Mediated Diseases Laboratory of Anhui Province, Hefei, China	Mendelian randomization (MR) analysis was performed to investigate whether gut microbiome was causally linked to T2DM risk	Mounting evidence indicates that gut microbiome may be involved in the pathogenesis of type 2 diabetes mellitus (T2DM). However, there is no consensus on whether there is a causal link between gut microbiome and T2DM risk	Two-sample	Anthropometric traits	Type 2 diabetes	Metabolic health	For T2D case control definition, each study had at least one or more of the following criteria: (1) physician diagnosis and/or on diabetes medication, (2) fasting glucose≥126mg/dL, (3) 2h fasting glucose≥200mg/dL, (4) random glucose≥200mg/dL, or (5) HbA1c≥6.5%. Majority of the studies imposed a lower age bound for age at diagnosis, or included a GAD antibodies test	Type 2 diabetes; Spracklen 2020	18+	Both	77418	356122	77418	356122	NA	Case/control	East Asian	Gut microbiome	Actinomycetaceae	Kurilshikov 2021	Range: 4-89	both	18473	18340	Unclear	Healthy	European (78%), East-Asian (4%), Admixed (1%), "Multiethnic" (7%), Middle East (3%), Hispanic (6%), AfroAmerican (0.6%)	Not discussed	Not discussed	R2 < 0.001	MR Egger regression and MR-PRESSO were used to test whether there was horizontal pleiotropy	p < 5.0 x10-5	Palindromic SNPs were excluded to ensure effects of SNPs on exposure correspond to same allele as effects on outcome	When selected SNPs were absent from the outcome GWAS, the proxy SNPs with high LD (r 2 > 0.90) would be chosen to substitute the variants of interest	Not discussed	NA	3	NA	31 loci (1431 SNPs) associated with microbial (binary and quantitative traits)	Not clear	No	NA	IVW	MR Egger	Weighted median	MR-PRESSO				20.38	R (version 4.0.3)	TwoSampleMR	Not discussed	Not discussed	Not discussed	Abundance	Case/control	Beta	0.02	0.09	NA	NA	NA	0.825	FDR	0.939	First, given the absence of the data of basic demographic information and clinical manifestations, further subgroup analysis could not be carried out. Second, the current understanding of the gut microbiome limited our study. We lacked sufficient clues to infer the molecular mechanisms of gut microbiome and T2DM due to the absence of epidemiological studies on gut microbiome and metabolic disorders. Third, SNPs obtained based on genome-wide statistical significance threshold (5 × 10−8 ) were too limited for further study, therefore only the SNPs that met the locus-wide significance level (1 × 10−5 ) were selected. These restrictions limited the generalizability of the results and the accuracy of the study might have been compromised.	Not discussed	Not discussed	Not discussed	Most of the GWAS information was sourced from the original GWASs	Yes - they did reverse MR looking at T2D on gut microbiome	Actinomycetaceae	Type 2 diabetes	0.02	0.09	NA	NA	NA	0.825	0.939	20.38
1324207092	No	No	Yes	Genetically Predicted Causality of 28 Gut Microbiome Families and Type 2 Diabetes Mellitus Risk	2022	Frontiers in Endocrinology	https://doi.org/10.3389/fendo.2022.780133	Kun Xiang	Hai-Feng Pan	panhaifeng1982@sina.com	Department of Epidemiology and Biostatistics, School of Public Health, Anhui Medical University, Hefei, China; Inflammation and Immune Mediated Diseases Laboratory of Anhui Province, Hefei, China	Mendelian randomization (MR) analysis was performed to investigate whether gut microbiome was causally linked to T2DM risk	Mounting evidence indicates that gut microbiome may be involved in the pathogenesis of type 2 diabetes mellitus (T2DM). However, there is no consensus on whether there is a causal link between gut microbiome and T2DM risk	Two-sample	Anthropometric traits	Type 2 diabetes	Metabolic health	For T2D case control definition, each study had at least one or more of the following criteria: (1) physician diagnosis and/or on diabetes medication, (2) fasting glucose≥126mg/dL, (3) 2h fasting glucose≥200mg/dL, (4) random glucose≥200mg/dL, or (5) HbA1c≥6.5%. Majority of the studies imposed a lower age bound for age at diagnosis, or included a GAD antibodies test	Type 2 diabetes; Spracklen 2020	18+	Both	77418	356122	77418	356122	NA	Case/control	East Asian	Gut microbiome	Alcaligenaceae	Kurilshikov 2021	Range: 4-89	both	18473	18340	Unclear	Healthy	European (78%), East-Asian (4%), Admixed (1%), "Multiethnic" (7%), Middle East (3%), Hispanic (6%), AfroAmerican (0.6%)	Not discussed	Not discussed	R2 < 0.001	MR Egger regression and MR-PRESSO were used to test whether there was horizontal pleiotropy	p < 5.0 x10-5	Palindromic SNPs were excluded to ensure effects of SNPs on exposure correspond to same allele as effects on outcome	When selected SNPs were absent from the outcome GWAS, the proxy SNPs with high LD (r 2 > 0.90) would be chosen to substitute the variants of interest	Not discussed	NA	12	NA	31 loci (1431 SNPs) associated with microbial (binary and quantitative traits)	Not clear	No	NA	IVW	MR Egger	Weighted median	MR-PRESSO				28.68	R (version 4.0.3)	TwoSampleMR	Not discussed	Not discussed	Not discussed	Abundance	Case/control	Beta	-0.08	0.05	NA	NA	NA	0.116	FDR	0.7	First, given the absence of the data of basic demographic information and clinical manifestations, further subgroup analysis could not be carried out. Second, the current understanding of the gut microbiome limited our study. We lacked sufficient clues to infer the molecular mechanisms of gut microbiome and T2DM due to the absence of epidemiological studies on gut microbiome and metabolic disorders. Third, SNPs obtained based on genome-wide statistical significance threshold (5 × 10−8 ) were too limited for further study, therefore only the SNPs that met the locus-wide significance level (1 × 10−5 ) were selected. These restrictions limited the generalizability of the results and the accuracy of the study might have been compromised.	Not discussed	Not discussed	Not discussed	Most of the GWAS information was sourced from the original GWASs	Yes - they did reverse MR looking at T2D on gut microbiome	Alcaligenaceae	Type 2 diabetes	-0.08	0.05	NA	NA	NA	0.116	0.7	28.68
1324207092	No	No	Yes	Genetically Predicted Causality of 28 Gut Microbiome Families and Type 2 Diabetes Mellitus Risk	2022	Frontiers in Endocrinology	https://doi.org/10.3389/fendo.2022.780133	Kun Xiang	Hai-Feng Pan	panhaifeng1982@sina.com	Department of Epidemiology and Biostatistics, School of Public Health, Anhui Medical University, Hefei, China; Inflammation and Immune Mediated Diseases Laboratory of Anhui Province, Hefei, China	Mendelian randomization (MR) analysis was performed to investigate whether gut microbiome was causally linked to T2DM risk	Mounting evidence indicates that gut microbiome may be involved in the pathogenesis of type 2 diabetes mellitus (T2DM). However, there is no consensus on whether there is a causal link between gut microbiome and T2DM risk	Two-sample	Anthropometric traits	Type 2 diabetes	Metabolic health	For T2D case control definition, each study had at least one or more of the following criteria: (1) physician diagnosis and/or on diabetes medication, (2) fasting glucose≥126mg/dL, (3) 2h fasting glucose≥200mg/dL, (4) random glucose≥200mg/dL, or (5) HbA1c≥6.5%. Majority of the studies imposed a lower age bound for age at diagnosis, or included a GAD antibodies test	Type 2 diabetes; Spracklen 2020	18+	Both	77418	356122	77418	356122	NA	Case/control	East Asian	Gut microbiome	Bacteroidaceae	Kurilshikov 2021	Range: 4-89	both	18473	18340	Unclear	Healthy	European (78%), East-Asian (4%), Admixed (1%), "Multiethnic" (7%), Middle East (3%), Hispanic (6%), AfroAmerican (0.6%)	Not discussed	Not discussed	R2 < 0.001	MR Egger regression and MR-PRESSO were used to test whether there was horizontal pleiotropy	p < 5.0 x10-5	Palindromic SNPs were excluded to ensure effects of SNPs on exposure correspond to same allele as effects on outcome	When selected SNPs were absent from the outcome GWAS, the proxy SNPs with high LD (r 2 > 0.90) would be chosen to substitute the variants of interest	Not discussed	NA	12	NA	31 loci (1431 SNPs) associated with microbial (binary and quantitative traits)	Not clear	No	NA	IVW	MR Egger	Weighted median	MR-PRESSO				27.11	R (version 4.0.3)	TwoSampleMR	Not discussed	Not discussed	Not discussed	Abundance	Case/control	Beta	-0.01	0.06	NA	NA	NA	0.805	FDR	0.7	First, given the absence of the data of basic demographic information and clinical manifestations, further subgroup analysis could not be carried out. Second, the current understanding of the gut microbiome limited our study. We lacked sufficient clues to infer the molecular mechanisms of gut microbiome and T2DM due to the absence of epidemiological studies on gut microbiome and metabolic disorders. Third, SNPs obtained based on genome-wide statistical significance threshold (5 × 10−8 ) were too limited for further study, therefore only the SNPs that met the locus-wide significance level (1 × 10−5 ) were selected. These restrictions limited the generalizability of the results and the accuracy of the study might have been compromised.	Not discussed	Not discussed	Not discussed	Most of the GWAS information was sourced from the original GWASs	Yes - they did reverse MR looking at T2D on gut microbiome	Bacteroidaceae	Type 2 diabetes	-0.01	0.06	NA	NA	NA	0.805	0.7	27.11
1324207092	No	No	Yes	Genetically Predicted Causality of 28 Gut Microbiome Families and Type 2 Diabetes Mellitus Risk	2022	Frontiers in Endocrinology	https://doi.org/10.3389/fendo.2022.780133	Kun Xiang	Hai-Feng Pan	panhaifeng1982@sina.com	Department of Epidemiology and Biostatistics, School of Public Health, Anhui Medical University, Hefei, China; Inflammation and Immune Mediated Diseases Laboratory of Anhui Province, Hefei, China	Mendelian randomization (MR) analysis was performed to investigate whether gut microbiome was causally linked to T2DM risk	Mounting evidence indicates that gut microbiome may be involved in the pathogenesis of type 2 diabetes mellitus (T2DM). However, there is no consensus on whether there is a causal link between gut microbiome and T2DM risk	Two-sample	Anthropometric traits	Type 2 diabetes	Metabolic health	For T2D case control definition, each study had at least one or more of the following criteria: (1) physician diagnosis and/or on diabetes medication, (2) fasting glucose≥126mg/dL, (3) 2h fasting glucose≥200mg/dL, (4) random glucose≥200mg/dL, or (5) HbA1c≥6.5%. Majority of the studies imposed a lower age bound for age at diagnosis, or included a GAD antibodies test	Type 2 diabetes; Spracklen 2020	18+	Both	77418	356122	77418	356122	NA	Case/control	East Asian	Gut microbiome	Bacteroidales S24-7	Kurilshikov 2021	Range: 4-89	both	18473	18340	Unclear	Healthy	European (78%), East-Asian (4%), Admixed (1%), "Multiethnic" (7%), Middle East (3%), Hispanic (6%), AfroAmerican (0.6%)	Not discussed	Not discussed	R2 < 0.001	MR Egger regression and MR-PRESSO were used to test whether there was horizontal pleiotropy	p < 5.0 x10-5	Palindromic SNPs were excluded to ensure effects of SNPs on exposure correspond to same allele as effects on outcome	When selected SNPs were absent from the outcome GWAS, the proxy SNPs with high LD (r 2 > 0.90) would be chosen to substitute the variants of interest	Not discussed	NA	6	NA	31 loci (1431 SNPs) associated with microbial (binary and quantitative traits)	Not clear	No	NA	IVW	MR Egger	Weighted median	MR-PRESSO				23.23	R (version 4.0.3)	TwoSampleMR	Not discussed	Not discussed	Not discussed	Abundance	Case/control	Beta	-0.04	0.03	NA	NA	NA	0.21	FDR	0.735	First, given the absence of the data of basic demographic information and clinical manifestations, further subgroup analysis could not be carried out. Second, the current understanding of the gut microbiome limited our study. We lacked sufficient clues to infer the molecular mechanisms of gut microbiome and T2DM due to the absence of epidemiological studies on gut microbiome and metabolic disorders. Third, SNPs obtained based on genome-wide statistical significance threshold (5 × 10−8 ) were too limited for further study, therefore only the SNPs that met the locus-wide significance level (1 × 10−5 ) were selected. These restrictions limited the generalizability of the results and the accuracy of the study might have been compromised.	Not discussed	Not discussed	Not discussed	Most of the GWAS information was sourced from the original GWASs	Yes - they did reverse MR looking at T2D on gut microbiome	Bacteroidales_S24-7	Type 2 diabetes	-0.04	0.03	NA	NA	NA	0.21	0.735	23.23
1324207092	No	No	Yes	Genetically Predicted Causality of 28 Gut Microbiome Families and Type 2 Diabetes Mellitus Risk	2022	Frontiers in Endocrinology	https://doi.org/10.3389/fendo.2022.780133	Kun Xiang	Hai-Feng Pan	panhaifeng1982@sina.com	Department of Epidemiology and Biostatistics, School of Public Health, Anhui Medical University, Hefei, China; Inflammation and Immune Mediated Diseases Laboratory of Anhui Province, Hefei, China	Mendelian randomization (MR) analysis was performed to investigate whether gut microbiome was causally linked to T2DM risk	Mounting evidence indicates that gut microbiome may be involved in the pathogenesis of type 2 diabetes mellitus (T2DM). However, there is no consensus on whether there is a causal link between gut microbiome and T2DM risk	Two-sample	Anthropometric traits	Type 2 diabetes	Metabolic health	For T2D case control definition, each study had at least one or more of the following criteria: (1) physician diagnosis and/or on diabetes medication, (2) fasting glucose≥126mg/dL, (3) 2h fasting glucose≥200mg/dL, (4) random glucose≥200mg/dL, or (5) HbA1c≥6.5%. Majority of the studies imposed a lower age bound for age at diagnosis, or included a GAD antibodies test	Type 2 diabetes; Spracklen 2020	18+	Both	77418	356122	77418	356122	NA	Case/control	East Asian	Gut microbiome	Bifidobacteriaceae	Kurilshikov 2021	Range: 4-89	both	18473	18340	Unclear	Healthy	European (78%), East-Asian (4%), Admixed (1%), "Multiethnic" (7%), Middle East (3%), Hispanic (6%), AfroAmerican (0.6%)	Not discussed	Not discussed	R2 < 0.001	MR Egger regression and MR-PRESSO were used to test whether there was horizontal pleiotropy	p < 5.0 x10-5	Palindromic SNPs were excluded to ensure effects of SNPs on exposure correspond to same allele as effects on outcome	When selected SNPs were absent from the outcome GWAS, the proxy SNPs with high LD (r 2 > 0.90) would be chosen to substitute the variants of interest	Not discussed	NA	14	NA	31 loci (1431 SNPs) associated with microbial (binary and quantitative traits)	Not clear	No	NA	IVW	MR Egger	Weighted median	MR-PRESSO				29.8	R (version 4.0.3)	TwoSampleMR	Not discussed	Not discussed	Not discussed	Abundance	Case/control	Beta	0	0.03	NA	NA	NA	0.963	FDR	0.963	First, given the absence of the data of basic demographic information and clinical manifestations, further subgroup analysis could not be carried out. Second, the current understanding of the gut microbiome limited our study. We lacked sufficient clues to infer the molecular mechanisms of gut microbiome and T2DM due to the absence of epidemiological studies on gut microbiome and metabolic disorders. Third, SNPs obtained based on genome-wide statistical significance threshold (5 × 10−8 ) were too limited for further study, therefore only the SNPs that met the locus-wide significance level (1 × 10−5 ) were selected. These restrictions limited the generalizability of the results and the accuracy of the study might have been compromised.	Not discussed	Not discussed	Not discussed	Most of the GWAS information was sourced from the original GWASs	Yes - they did reverse MR looking at T2D on gut microbiome	Bifidobacteriaceae	Type 2 diabetes	0	0.03	NA	NA	NA	0.963	0.963	29.8
1324207092	No	No	Yes	Genetically Predicted Causality of 28 Gut Microbiome Families and Type 2 Diabetes Mellitus Risk	2022	Frontiers in Endocrinology	https://doi.org/10.3389/fendo.2022.780133	Kun Xiang	Hai-Feng Pan	panhaifeng1982@sina.com	Department of Epidemiology and Biostatistics, School of Public Health, Anhui Medical University, Hefei, China; Inflammation and Immune Mediated Diseases Laboratory of Anhui Province, Hefei, China	Mendelian randomization (MR) analysis was performed to investigate whether gut microbiome was causally linked to T2DM risk	Mounting evidence indicates that gut microbiome may be involved in the pathogenesis of type 2 diabetes mellitus (T2DM). However, there is no consensus on whether there is a causal link between gut microbiome and T2DM risk	Two-sample	Anthropometric traits	Type 2 diabetes	Metabolic health	For T2D case control definition, each study had at least one or more of the following criteria: (1) physician diagnosis and/or on diabetes medication, (2) fasting glucose≥126mg/dL, (3) 2h fasting glucose≥200mg/dL, (4) random glucose≥200mg/dL, or (5) HbA1c≥6.5%. Majority of the studies imposed a lower age bound for age at diagnosis, or included a GAD antibodies test	Type 2 diabetes; Spracklen 2020	18+	Both	77418	356122	77418	356122	NA	Case/control	East Asian	Gut microbiome	Christensenellaceae	Kurilshikov 2021	Range: 4-89	both	18473	18340	Unclear	Healthy	European (78%), East-Asian (4%), Admixed (1%), "Multiethnic" (7%), Middle East (3%), Hispanic (6%), AfroAmerican (0.6%)	Not discussed	Not discussed	R2 < 0.001	MR Egger regression and MR-PRESSO were used to test whether there was horizontal pleiotropy	p < 5.0 x10-5	Palindromic SNPs were excluded to ensure effects of SNPs on exposure correspond to same allele as effects on outcome	When selected SNPs were absent from the outcome GWAS, the proxy SNPs with high LD (r 2 > 0.90) would be chosen to substitute the variants of interest	Not discussed	NA	12	NA	31 loci (1431 SNPs) associated with microbial (binary and quantitative traits)	Not clear	No	NA	IVW	MR Egger	Weighted median	MR-PRESSO				29.09	R (version 4.0.3)	TwoSampleMR	Not discussed	Not discussed	Not discussed	Abundance	Case/control	Beta	-0.02	0.03	NA	NA	NA	0.43	FDR	0.741	First, given the absence of the data of basic demographic information and clinical manifestations, further subgroup analysis could not be carried out. Second, the current understanding of the gut microbiome limited our study. We lacked sufficient clues to infer the molecular mechanisms of gut microbiome and T2DM due to the absence of epidemiological studies on gut microbiome and metabolic disorders. Third, SNPs obtained based on genome-wide statistical significance threshold (5 × 10−8 ) were too limited for further study, therefore only the SNPs that met the locus-wide significance level (1 × 10−5 ) were selected. These restrictions limited the generalizability of the results and the accuracy of the study might have been compromised.	Not discussed	Not discussed	Not discussed	Most of the GWAS information was sourced from the original GWASs	Yes - they did reverse MR looking at T2D on gut microbiome	Christensenellaceae	Type 2 diabetes	-0.02	0.03	NA	NA	NA	0.43	0.741	29.09
1324207092	No	No	Yes	Genetically Predicted Causality of 28 Gut Microbiome Families and Type 2 Diabetes Mellitus Risk	2022	Frontiers in Endocrinology	https://doi.org/10.3389/fendo.2022.780133	Kun Xiang	Hai-Feng Pan	panhaifeng1982@sina.com	Department of Epidemiology and Biostatistics, School of Public Health, Anhui Medical University, Hefei, China; Inflammation and Immune Mediated Diseases Laboratory of Anhui Province, Hefei, China	Mendelian randomization (MR) analysis was performed to investigate whether gut microbiome was causally linked to T2DM risk	Mounting evidence indicates that gut microbiome may be involved in the pathogenesis of type 2 diabetes mellitus (T2DM). However, there is no consensus on whether there is a causal link between gut microbiome and T2DM risk	Two-sample	Anthropometric traits	Type 2 diabetes	Metabolic health	For T2D case control definition, each study had at least one or more of the following criteria: (1) physician diagnosis and/or on diabetes medication, (2) fasting glucose≥126mg/dL, (3) 2h fasting glucose≥200mg/dL, (4) random glucose≥200mg/dL, or (5) HbA1c≥6.5%. Majority of the studies imposed a lower age bound for age at diagnosis, or included a GAD antibodies test	Type 2 diabetes; Spracklen 2020	18+	Both	77418	356122	77418	356122	NA	Case/control	East Asian	Gut microbiome	Clostridiaceae_1	Kurilshikov 2021	Range: 4-89	both	18473	18340	Unclear	Healthy	European (78%), East-Asian (4%), Admixed (1%), "Multiethnic" (7%), Middle East (3%), Hispanic (6%), AfroAmerican (0.6%)	Not discussed	Not discussed	R2 < 0.001	MR Egger regression and MR-PRESSO were used to test whether there was horizontal pleiotropy	p < 5.0 x10-5	Palindromic SNPs were excluded to ensure effects of SNPs on exposure correspond to same allele as effects on outcome	When selected SNPs were absent from the outcome GWAS, the proxy SNPs with high LD (r 2 > 0.90) would be chosen to substitute the variants of interest	Not discussed	NA	8	NA	31 loci (1431 SNPs) associated with microbial (binary and quantitative traits)	Not clear	No	NA	IVW	MR Egger	Weighted median	MR-PRESSO				22.18	R (version 4.0.3)	TwoSampleMR	Not discussed	Not discussed	Not discussed	Abundance	Case/control	Beta	-0.1	0.07	NA	NA	NA	0.128	FDR	0.7	First, given the absence of the data of basic demographic information and clinical manifestations, further subgroup analysis could not be carried out. Second, the current understanding of the gut microbiome limited our study. We lacked sufficient clues to infer the molecular mechanisms of gut microbiome and T2DM due to the absence of epidemiological studies on gut microbiome and metabolic disorders. Third, SNPs obtained based on genome-wide statistical significance threshold (5 × 10−8 ) were too limited for further study, therefore only the SNPs that met the locus-wide significance level (1 × 10−5 ) were selected. These restrictions limited the generalizability of the results and the accuracy of the study might have been compromised.	Not discussed	Not discussed	Not discussed	Most of the GWAS information was sourced from the original GWASs	Yes - they did reverse MR looking at T2D on gut microbiome	Clostridiaceae_1	Type 2 diabetes	-0.1	0.07	NA	NA	NA	0.128	0.7	22.18
1324207092	No	No	Yes	Genetically Predicted Causality of 28 Gut Microbiome Families and Type 2 Diabetes Mellitus Risk	2022	Frontiers in Endocrinology	https://doi.org/10.3389/fendo.2022.780133	Kun Xiang	Hai-Feng Pan	panhaifeng1982@sina.com	Department of Epidemiology and Biostatistics, School of Public Health, Anhui Medical University, Hefei, China; Inflammation and Immune Mediated Diseases Laboratory of Anhui Province, Hefei, China	Mendelian randomization (MR) analysis was performed to investigate whether gut microbiome was causally linked to T2DM risk	Mounting evidence indicates that gut microbiome may be involved in the pathogenesis of type 2 diabetes mellitus (T2DM). However, there is no consensus on whether there is a causal link between gut microbiome and T2DM risk	Two-sample	Anthropometric traits	Type 2 diabetes	Metabolic health	For T2D case control definition, each study had at least one or more of the following criteria: (1) physician diagnosis and/or on diabetes medication, (2) fasting glucose≥126mg/dL, (3) 2h fasting glucose≥200mg/dL, (4) random glucose≥200mg/dL, or (5) HbA1c≥6.5%. Majority of the studies imposed a lower age bound for age at diagnosis, or included a GAD antibodies test	Type 2 diabetes; Spracklen 2020	18+	Both	77418	356122	77418	356122	NA	Case/control	East Asian	Gut microbiome	Coriobacteriaceae	Kurilshikov 2021	Range: 4-89	both	18473	18340	Unclear	Healthy	European (78%), East-Asian (4%), Admixed (1%), "Multiethnic" (7%), Middle East (3%), Hispanic (6%), AfroAmerican (0.6%)	Not discussed	Not discussed	R2 < 0.001	MR Egger regression and MR-PRESSO were used to test whether there was horizontal pleiotropy	p < 5.0 x10-5	Palindromic SNPs were excluded to ensure effects of SNPs on exposure correspond to same allele as effects on outcome	When selected SNPs were absent from the outcome GWAS, the proxy SNPs with high LD (r 2 > 0.90) would be chosen to substitute the variants of interest	Not discussed	NA	12	NA	31 loci (1431 SNPs) associated with microbial (binary and quantitative traits)	Not clear	No	NA	IVW	MR Egger	Weighted median	MR-PRESSO				24.85	R (version 4.0.3)	TwoSampleMR	Not discussed	Not discussed	Not discussed	Abundance	Case/control	Beta	0.06	0.06	NA	NA	NA	0.299	FDR	0.741	First, given the absence of the data of basic demographic information and clinical manifestations, further subgroup analysis could not be carried out. Second, the current understanding of the gut microbiome limited our study. We lacked sufficient clues to infer the molecular mechanisms of gut microbiome and T2DM due to the absence of epidemiological studies on gut microbiome and metabolic disorders. Third, SNPs obtained based on genome-wide statistical significance threshold (5 × 10−8 ) were too limited for further study, therefore only the SNPs that met the locus-wide significance level (1 × 10−5 ) were selected. These restrictions limited the generalizability of the results and the accuracy of the study might have been compromised.	Not discussed	Not discussed	Not discussed	Most of the GWAS information was sourced from the original GWASs	Yes - they did reverse MR looking at T2D on gut microbiome	Coriobacteriaceae	Type 2 diabetes	0.06	0.06	NA	NA	NA	0.299	0.741	24.85
1324207092	No	No	Yes	Genetically Predicted Causality of 28 Gut Microbiome Families and Type 2 Diabetes Mellitus Risk	2022	Frontiers in Endocrinology	https://doi.org/10.3389/fendo.2022.780133	Kun Xiang	Hai-Feng Pan	panhaifeng1982@sina.com	Department of Epidemiology and Biostatistics, School of Public Health, Anhui Medical University, Hefei, China; Inflammation and Immune Mediated Diseases Laboratory of Anhui Province, Hefei, China	Mendelian randomization (MR) analysis was performed to investigate whether gut microbiome was causally linked to T2DM risk	Mounting evidence indicates that gut microbiome may be involved in the pathogenesis of type 2 diabetes mellitus (T2DM). However, there is no consensus on whether there is a causal link between gut microbiome and T2DM risk	Two-sample	Anthropometric traits	Type 2 diabetes	Metabolic health	For T2D case control definition, each study had at least one or more of the following criteria: (1) physician diagnosis and/or on diabetes medication, (2) fasting glucose≥126mg/dL, (3) 2h fasting glucose≥200mg/dL, (4) random glucose≥200mg/dL, or (5) HbA1c≥6.5%. Majority of the studies imposed a lower age bound for age at diagnosis, or included a GAD antibodies test	Type 2 diabetes; Spracklen 2020	18+	Both	77418	356122	77418	356122	NA	Case/control	East Asian	Gut microbiome	Defluviitaleaceae	Kurilshikov 2021	Range: 4-89	both	18473	18340	Unclear	Healthy	European (78%), East-Asian (4%), Admixed (1%), "Multiethnic" (7%), Middle East (3%), Hispanic (6%), AfroAmerican (0.6%)	Not discussed	Not discussed	R2 < 0.001	MR Egger regression and MR-PRESSO were used to test whether there was horizontal pleiotropy	p < 5.0 x10-5	Palindromic SNPs were excluded to ensure effects of SNPs on exposure correspond to same allele as effects on outcome	When selected SNPs were absent from the outcome GWAS, the proxy SNPs with high LD (r 2 > 0.90) would be chosen to substitute the variants of interest	Not discussed	NA	9	NA	31 loci (1431 SNPs) associated with microbial (binary and quantitative traits)	Not clear	No	NA	IVW	MR Egger	Weighted median	MR-PRESSO				24.25	R (version 4.0.3)	TwoSampleMR	Not discussed	Not discussed	Not discussed	Abundance	Case/control	Beta	-0.03	0.04	NA	NA	NA	0.344	FDR	0.741	First, given the absence of the data of basic demographic information and clinical manifestations, further subgroup analysis could not be carried out. Second, the current understanding of the gut microbiome limited our study. We lacked sufficient clues to infer the molecular mechanisms of gut microbiome and T2DM due to the absence of epidemiological studies on gut microbiome and metabolic disorders. Third, SNPs obtained based on genome-wide statistical significance threshold (5 × 10−8 ) were too limited for further study, therefore only the SNPs that met the locus-wide significance level (1 × 10−5 ) were selected. These restrictions limited the generalizability of the results and the accuracy of the study might have been compromised.	Not discussed	Not discussed	Not discussed	Most of the GWAS information was sourced from the original GWASs	Yes - they did reverse MR looking at T2D on gut microbiome	Defluviitaleaceae	Type 2 diabetes	-0.03	0.04	NA	NA	NA	0.344	0.741	24.25
1324207092	No	No	Yes	Genetically Predicted Causality of 28 Gut Microbiome Families and Type 2 Diabetes Mellitus Risk	2022	Frontiers in Endocrinology	https://doi.org/10.3389/fendo.2022.780133	Kun Xiang	Hai-Feng Pan	panhaifeng1982@sina.com	Department of Epidemiology and Biostatistics, School of Public Health, Anhui Medical University, Hefei, China; Inflammation and Immune Mediated Diseases Laboratory of Anhui Province, Hefei, China	Mendelian randomization (MR) analysis was performed to investigate whether gut microbiome was causally linked to T2DM risk	Mounting evidence indicates that gut microbiome may be involved in the pathogenesis of type 2 diabetes mellitus (T2DM). However, there is no consensus on whether there is a causal link between gut microbiome and T2DM risk	Two-sample	Anthropometric traits	Type 2 diabetes	Metabolic health	For T2D case control definition, each study had at least one or more of the following criteria: (1) physician diagnosis and/or on diabetes medication, (2) fasting glucose≥126mg/dL, (3) 2h fasting glucose≥200mg/dL, (4) random glucose≥200mg/dL, or (5) HbA1c≥6.5%. Majority of the studies imposed a lower age bound for age at diagnosis, or included a GAD antibodies test	Type 2 diabetes; Spracklen 2020	18+	Both	77418	356122	77418	356122	NA	Case/control	East Asian	Gut microbiome	Desulfovibrionaceae	Kurilshikov 2021	Range: 4-89	both	18473	18340	Unclear	Healthy	European (78%), East-Asian (4%), Admixed (1%), "Multiethnic" (7%), Middle East (3%), Hispanic (6%), AfroAmerican (0.6%)	Not discussed	Not discussed	R2 < 0.001	MR Egger regression and MR-PRESSO were used to test whether there was horizontal pleiotropy	p < 5.0 x10-5	Palindromic SNPs were excluded to ensure effects of SNPs on exposure correspond to same allele as effects on outcome	When selected SNPs were absent from the outcome GWAS, the proxy SNPs with high LD (r 2 > 0.90) would be chosen to substitute the variants of interest	Not discussed	NA	10	NA	31 loci (1431 SNPs) associated with microbial (binary and quantitative traits)	Not clear	No	NA	IVW	MR Egger	Weighted median	MR-PRESSO				33.1	R (version 4.0.3)	TwoSampleMR	Not discussed	Not discussed	Not discussed	Abundance	Case/control	Beta	0.06	0.07	NA	NA	NA	0.335	FDR	0.958	First, given the absence of the data of basic demographic information and clinical manifestations, further subgroup analysis could not be carried out. Second, the current understanding of the gut microbiome limited our study. We lacked sufficient clues to infer the molecular mechanisms of gut microbiome and T2DM due to the absence of epidemiological studies on gut microbiome and metabolic disorders. Third, SNPs obtained based on genome-wide statistical significance threshold (5 × 10−8 ) were too limited for further study, therefore only the SNPs that met the locus-wide significance level (1 × 10−5 ) were selected. These restrictions limited the generalizability of the results and the accuracy of the study might have been compromised.	Not discussed	Not discussed	Not discussed	Most of the GWAS information was sourced from the original GWASs	Yes - they did reverse MR looking at T2D on gut microbiome	Desulfovibrionaceae	Type 2 diabetes	0.06	0.07	NA	NA	NA	0.335	0.958	33.1
1324207092	No	No	Yes	Genetically Predicted Causality of 28 Gut Microbiome Families and Type 2 Diabetes Mellitus Risk	2022	Frontiers in Endocrinology	https://doi.org/10.3389/fendo.2022.780133	Kun Xiang	Hai-Feng Pan	panhaifeng1982@sina.com	Department of Epidemiology and Biostatistics, School of Public Health, Anhui Medical University, Hefei, China; Inflammation and Immune Mediated Diseases Laboratory of Anhui Province, Hefei, China	Mendelian randomization (MR) analysis was performed to investigate whether gut microbiome was causally linked to T2DM risk	Mounting evidence indicates that gut microbiome may be involved in the pathogenesis of type 2 diabetes mellitus (T2DM). However, there is no consensus on whether there is a causal link between gut microbiome and T2DM risk	Two-sample	Anthropometric traits	Type 2 diabetes	Metabolic health	For T2D case control definition, each study had at least one or more of the following criteria: (1) physician diagnosis and/or on diabetes medication, (2) fasting glucose≥126mg/dL, (3) 2h fasting glucose≥200mg/dL, (4) random glucose≥200mg/dL, or (5) HbA1c≥6.5%. Majority of the studies imposed a lower age bound for age at diagnosis, or included a GAD antibodies test	Type 2 diabetes; Spracklen 2020	18+	Both	77418	356122	77418	356122	NA	Case/control	East Asian	Gut microbiome	Enterobacteriaceae	Kurilshikov 2021	Range: 4-89	both	18473	18340	Unclear	Healthy	European (78%), East-Asian (4%), Admixed (1%), "Multiethnic" (7%), Middle East (3%), Hispanic (6%), AfroAmerican (0.6%)	Not discussed	Not discussed	R2 < 0.001	MR Egger regression and MR-PRESSO were used to test whether there was horizontal pleiotropy	p < 5.0 x10-5	Palindromic SNPs were excluded to ensure effects of SNPs on exposure correspond to same allele as effects on outcome	When selected SNPs were absent from the outcome GWAS, the proxy SNPs with high LD (r 2 > 0.90) would be chosen to substitute the variants of interest	Not discussed	NA	8	NA	31 loci (1431 SNPs) associated with microbial (binary and quantitative traits)	Not clear	No	NA	IVW	MR Egger	Weighted median	MR-PRESSO				28.57	R (version 4.0.3)	TwoSampleMR	Not discussed	Not discussed	Not discussed	Abundance	Case/control	Beta	-0.03	0.05	NA	NA	NA	0.529	FDR	0.741	First, given the absence of the data of basic demographic information and clinical manifestations, further subgroup analysis could not be carried out. Second, the current understanding of the gut microbiome limited our study. We lacked sufficient clues to infer the molecular mechanisms of gut microbiome and T2DM due to the absence of epidemiological studies on gut microbiome and metabolic disorders. Third, SNPs obtained based on genome-wide statistical significance threshold (5 × 10−8 ) were too limited for further study, therefore only the SNPs that met the locus-wide significance level (1 × 10−5 ) were selected. These restrictions limited the generalizability of the results and the accuracy of the study might have been compromised.	Not discussed	Not discussed	Not discussed	Most of the GWAS information was sourced from the original GWASs	Yes - they did reverse MR looking at T2D on gut microbiome	Enterobacteriaceae	Type 2 diabetes	-0.03	0.05	NA	NA	NA	0.529	0.741	28.57
1324207092	No	No	Yes	Genetically Predicted Causality of 28 Gut Microbiome Families and Type 2 Diabetes Mellitus Risk	2022	Frontiers in Endocrinology	https://doi.org/10.3389/fendo.2022.780133	Kun Xiang	Hai-Feng Pan	panhaifeng1982@sina.com	Department of Epidemiology and Biostatistics, School of Public Health, Anhui Medical University, Hefei, China; Inflammation and Immune Mediated Diseases Laboratory of Anhui Province, Hefei, China	Mendelian randomization (MR) analysis was performed to investigate whether gut microbiome was causally linked to T2DM risk	Mounting evidence indicates that gut microbiome may be involved in the pathogenesis of type 2 diabetes mellitus (T2DM). However, there is no consensus on whether there is a causal link between gut microbiome and T2DM risk	Two-sample	Anthropometric traits	Type 2 diabetes	Metabolic health	For T2D case control definition, each study had at least one or more of the following criteria: (1) physician diagnosis and/or on diabetes medication, (2) fasting glucose≥126mg/dL, (3) 2h fasting glucose≥200mg/dL, (4) random glucose≥200mg/dL, or (5) HbA1c≥6.5%. Majority of the studies imposed a lower age bound for age at diagnosis, or included a GAD antibodies test	Type 2 diabetes; Spracklen 2020	18+	Both	77418	356122	77418	356122	NA	Case/control	East Asian	Gut microbiome	Erysipelotrichaceae	Kurilshikov 2021	Range: 4-89	both	18473	18340	Unclear	Healthy	European (78%), East-Asian (4%), Admixed (1%), "Multiethnic" (7%), Middle East (3%), Hispanic (6%), AfroAmerican (0.6%)	Not discussed	Not discussed	R2 < 0.001	MR Egger regression and MR-PRESSO were used to test whether there was horizontal pleiotropy	p < 5.0 x10-5	Palindromic SNPs were excluded to ensure effects of SNPs on exposure correspond to same allele as effects on outcome	When selected SNPs were absent from the outcome GWAS, the proxy SNPs with high LD (r 2 > 0.90) would be chosen to substitute the variants of interest	Not discussed	NA	11	NA	31 loci (1431 SNPs) associated with microbial (binary and quantitative traits)	Not clear	No	NA	IVW	MR Egger	Weighted median	MR-PRESSO				23.3	R (version 4.0.3)	TwoSampleMR	Not discussed	Not discussed	Not discussed	Abundance	Case/control	Beta	0.02	0.07	NA	NA	NA	0.724	FDR	0.881	First, given the absence of the data of basic demographic information and clinical manifestations, further subgroup analysis could not be carried out. Second, the current understanding of the gut microbiome limited our study. We lacked sufficient clues to infer the molecular mechanisms of gut microbiome and T2DM due to the absence of epidemiological studies on gut microbiome and metabolic disorders. Third, SNPs obtained based on genome-wide statistical significance threshold (5 × 10−8 ) were too limited for further study, therefore only the SNPs that met the locus-wide significance level (1 × 10−5 ) were selected. These restrictions limited the generalizability of the results and the accuracy of the study might have been compromised.	Not discussed	Not discussed	Not discussed	Most of the GWAS information was sourced from the original GWASs	Yes - they did reverse MR looking at T2D on gut microbiome	Erysipelotrichaceae	Type 2 diabetes	0.02	0.07	NA	NA	NA	0.724	0.881	23.3
1324207092	No	No	Yes	Genetically Predicted Causality of 28 Gut Microbiome Families and Type 2 Diabetes Mellitus Risk	2022	Frontiers in Endocrinology	https://doi.org/10.3389/fendo.2022.780133	Kun Xiang	Hai-Feng Pan	panhaifeng1982@sina.com	Department of Epidemiology and Biostatistics, School of Public Health, Anhui Medical University, Hefei, China; Inflammation and Immune Mediated Diseases Laboratory of Anhui Province, Hefei, China	Mendelian randomization (MR) analysis was performed to investigate whether gut microbiome was causally linked to T2DM risk	Mounting evidence indicates that gut microbiome may be involved in the pathogenesis of type 2 diabetes mellitus (T2DM). However, there is no consensus on whether there is a causal link between gut microbiome and T2DM risk	Two-sample	Anthropometric traits	Type 2 diabetes	Metabolic health	For T2D case control definition, each study had at least one or more of the following criteria: (1) physician diagnosis and/or on diabetes medication, (2) fasting glucose≥126mg/dL, (3) 2h fasting glucose≥200mg/dL, (4) random glucose≥200mg/dL, or (5) HbA1c≥6.5%. Majority of the studies imposed a lower age bound for age at diagnosis, or included a GAD antibodies test	Type 2 diabetes; Spracklen 2020	18+	Both	77418	356122	77418	356122	NA	Case/control	East Asian	Gut microbiome	Lachnospiraceae	Kurilshikov 2021	Range: 4-89	both	18473	18340	Unclear	Healthy	European (78%), East-Asian (4%), Admixed (1%), "Multiethnic" (7%), Middle East (3%), Hispanic (6%), AfroAmerican (0.6%)	Not discussed	Not discussed	R2 < 0.001	MR Egger regression and MR-PRESSO were used to test whether there was horizontal pleiotropy	p < 5.0 x10-5	Palindromic SNPs were excluded to ensure effects of SNPs on exposure correspond to same allele as effects on outcome	When selected SNPs were absent from the outcome GWAS, the proxy SNPs with high LD (r 2 > 0.90) would be chosen to substitute the variants of interest	Not discussed	NA	13	NA	31 loci (1431 SNPs) associated with microbial (binary and quantitative traits)	Not clear	No	NA	IVW	MR Egger	Weighted median	MR-PRESSO				27.41	R (version 4.0.3)	TwoSampleMR	Not discussed	Not discussed	Not discussed	Abundance	Case/control	Beta	0.01	0.04	NA	NA	NA	0.838	FDR	0.939	First, given the absence of the data of basic demographic information and clinical manifestations, further subgroup analysis could not be carried out. Second, the current understanding of the gut microbiome limited our study. We lacked sufficient clues to infer the molecular mechanisms of gut microbiome and T2DM due to the absence of epidemiological studies on gut microbiome and metabolic disorders. Third, SNPs obtained based on genome-wide statistical significance threshold (5 × 10−8 ) were too limited for further study, therefore only the SNPs that met the locus-wide significance level (1 × 10−5 ) were selected. These restrictions limited the generalizability of the results and the accuracy of the study might have been compromised.	Not discussed	Not discussed	Not discussed	Most of the GWAS information was sourced from the original GWASs	Yes - they did reverse MR looking at T2D on gut microbiome	Lachnospiraceae	Type 2 diabetes	0.01	0.04	NA	NA	NA	0.838	0.939	27.41
1324207092	No	No	Yes	Genetically Predicted Causality of 28 Gut Microbiome Families and Type 2 Diabetes Mellitus Risk	2022	Frontiers in Endocrinology	https://doi.org/10.3389/fendo.2022.780133	Kun Xiang	Hai-Feng Pan	panhaifeng1982@sina.com	Department of Epidemiology and Biostatistics, School of Public Health, Anhui Medical University, Hefei, China; Inflammation and Immune Mediated Diseases Laboratory of Anhui Province, Hefei, China	Mendelian randomization (MR) analysis was performed to investigate whether gut microbiome was causally linked to T2DM risk	Mounting evidence indicates that gut microbiome may be involved in the pathogenesis of type 2 diabetes mellitus (T2DM). However, there is no consensus on whether there is a causal link between gut microbiome and T2DM risk	Two-sample	Anthropometric traits	Type 2 diabetes	Metabolic health	For T2D case control definition, each study had at least one or more of the following criteria: (1) physician diagnosis and/or on diabetes medication, (2) fasting glucose≥126mg/dL, (3) 2h fasting glucose≥200mg/dL, (4) random glucose≥200mg/dL, or (5) HbA1c≥6.5%. Majority of the studies imposed a lower age bound for age at diagnosis, or included a GAD antibodies test	Type 2 diabetes; Spracklen 2020	18+	Both	77418	356122	77418	356122	NA	Case/control	East Asian	Gut microbiome	Lactobacillaceae	Kurilshikov 2021	Range: 4-89	both	18473	18340	Unclear	Healthy	European (78%), East-Asian (4%), Admixed (1%), "Multiethnic" (7%), Middle East (3%), Hispanic (6%), AfroAmerican (0.6%)	Not discussed	Not discussed	R2 < 0.001	MR Egger regression and MR-PRESSO were used to test whether there was horizontal pleiotropy	p < 5.0 x10-5	Palindromic SNPs were excluded to ensure effects of SNPs on exposure correspond to same allele as effects on outcome	When selected SNPs were absent from the outcome GWAS, the proxy SNPs with high LD (r 2 > 0.90) would be chosen to substitute the variants of interest	Not discussed	NA	6	NA	31 loci (1431 SNPs) associated with microbial (binary and quantitative traits)	Not clear	No	NA	IVW	MR Egger	Weighted median	MR-PRESSO				25.23	R (version 4.0.3)	TwoSampleMR	Not discussed	Not discussed	Not discussed	Abundance	Case/control	Beta	0.02	0.04	NA	NA	NA	0.525	FDR	0.741	First, given the absence of the data of basic demographic information and clinical manifestations, further subgroup analysis could not be carried out. Second, the current understanding of the gut microbiome limited our study. We lacked sufficient clues to infer the molecular mechanisms of gut microbiome and T2DM due to the absence of epidemiological studies on gut microbiome and metabolic disorders. Third, SNPs obtained based on genome-wide statistical significance threshold (5 × 10−8 ) were too limited for further study, therefore only the SNPs that met the locus-wide significance level (1 × 10−5 ) were selected. These restrictions limited the generalizability of the results and the accuracy of the study might have been compromised.	Not discussed	Not discussed	Not discussed	Most of the GWAS information was sourced from the original GWASs	Yes - they did reverse MR looking at T2D on gut microbiome	Lactobacillaceae	Type 2 diabetes	0.02	0.04	NA	NA	NA	0.525	0.741	25.23
1324207092	No	No	Yes	Genetically Predicted Causality of 28 Gut Microbiome Families and Type 2 Diabetes Mellitus Risk	2022	Frontiers in Endocrinology	https://doi.org/10.3389/fendo.2022.780133	Kun Xiang	Hai-Feng Pan	panhaifeng1982@sina.com	Department of Epidemiology and Biostatistics, School of Public Health, Anhui Medical University, Hefei, China; Inflammation and Immune Mediated Diseases Laboratory of Anhui Province, Hefei, China	Mendelian randomization (MR) analysis was performed to investigate whether gut microbiome was causally linked to T2DM risk	Mounting evidence indicates that gut microbiome may be involved in the pathogenesis of type 2 diabetes mellitus (T2DM). However, there is no consensus on whether there is a causal link between gut microbiome and T2DM risk	Two-sample	Anthropometric traits	Type 2 diabetes	Metabolic health	For T2D case control definition, each study had at least one or more of the following criteria: (1) physician diagnosis and/or on diabetes medication, (2) fasting glucose≥126mg/dL, (3) 2h fasting glucose≥200mg/dL, (4) random glucose≥200mg/dL, or (5) HbA1c≥6.5%. Majority of the studies imposed a lower age bound for age at diagnosis, or included a GAD antibodies test	Type 2 diabetes; Spracklen 2020	18+	Both	77418	356122	77418	356122	NA	Case/control	East Asian	Gut microbiome	Methanobacteriaceae	Kurilshikov 2021	Range: 4-89	both	18473	18340	Unclear	Healthy	European (78%), East-Asian (4%), Admixed (1%), "Multiethnic" (7%), Middle East (3%), Hispanic (6%), AfroAmerican (0.6%)	Not discussed	Not discussed	R2 < 0.001	MR Egger regression and MR-PRESSO were used to test whether there was horizontal pleiotropy	p < 5.0 x10-5	Palindromic SNPs were excluded to ensure effects of SNPs on exposure correspond to same allele as effects on outcome	When selected SNPs were absent from the outcome GWAS, the proxy SNPs with high LD (r 2 > 0.90) would be chosen to substitute the variants of interest	Not discussed	NA	9	NA	31 loci (1431 SNPs) associated with microbial (binary and quantitative traits)	Not clear	No	NA	IVW	MR Egger	Weighted median	MR-PRESSO				21.32	R (version 4.0.3)	TwoSampleMR	Not discussed	Not discussed	Not discussed	Abundance	Case/control	Beta	-0.03	0.03	NA	NA	NA	0.385	FDR	0.741	First, given the absence of the data of basic demographic information and clinical manifestations, further subgroup analysis could not be carried out. Second, the current understanding of the gut microbiome limited our study. We lacked sufficient clues to infer the molecular mechanisms of gut microbiome and T2DM due to the absence of epidemiological studies on gut microbiome and metabolic disorders. Third, SNPs obtained based on genome-wide statistical significance threshold (5 × 10−8 ) were too limited for further study, therefore only the SNPs that met the locus-wide significance level (1 × 10−5 ) were selected. These restrictions limited the generalizability of the results and the accuracy of the study might have been compromised.	Not discussed	Not discussed	Not discussed	Most of the GWAS information was sourced from the original GWASs	Yes - they did reverse MR looking at T2D on gut microbiome	Methanobacteriaceae	Type 2 diabetes	-0.03	0.03	NA	NA	NA	0.385	0.741	21.32
1324207092	No	No	Yes	Genetically Predicted Causality of 28 Gut Microbiome Families and Type 2 Diabetes Mellitus Risk	2022	Frontiers in Endocrinology	https://doi.org/10.3389/fendo.2022.780133	Kun Xiang	Hai-Feng Pan	panhaifeng1982@sina.com	Department of Epidemiology and Biostatistics, School of Public Health, Anhui Medical University, Hefei, China; Inflammation and Immune Mediated Diseases Laboratory of Anhui Province, Hefei, China	Mendelian randomization (MR) analysis was performed to investigate whether gut microbiome was causally linked to T2DM risk	Mounting evidence indicates that gut microbiome may be involved in the pathogenesis of type 2 diabetes mellitus (T2DM). However, there is no consensus on whether there is a causal link between gut microbiome and T2DM risk	Two-sample	Anthropometric traits	Type 2 diabetes	Metabolic health	For T2D case control definition, each study had at least one or more of the following criteria: (1) physician diagnosis and/or on diabetes medication, (2) fasting glucose≥126mg/dL, (3) 2h fasting glucose≥200mg/dL, (4) random glucose≥200mg/dL, or (5) HbA1c≥6.5%. Majority of the studies imposed a lower age bound for age at diagnosis, or included a GAD antibodies test	Type 2 diabetes; Spracklen 2020	18+	Both	77418	356122	77418	356122	NA	Case/control	East Asian	Gut microbiome	Oxalobacteraceae	Kurilshikov 2021	Range: 4-89	both	18473	18340	Unclear	Healthy	European (78%), East-Asian (4%), Admixed (1%), "Multiethnic" (7%), Middle East (3%), Hispanic (6%), AfroAmerican (0.6%)	Not discussed	Not discussed	R2 < 0.001	MR Egger regression and MR-PRESSO were used to test whether there was horizontal pleiotropy	p < 5.0 x10-5	Palindromic SNPs were excluded to ensure effects of SNPs on exposure correspond to same allele as effects on outcome	When selected SNPs were absent from the outcome GWAS, the proxy SNPs with high LD (r 2 > 0.90) would be chosen to substitute the variants of interest	Not discussed	NA	10	NA	31 loci (1431 SNPs) associated with microbial (binary and quantitative traits)	Not clear	No	NA	IVW	MR Egger	Weighted median	MR-PRESSO				21.29	R (version 4.0.3)	TwoSampleMR	Not discussed	Not discussed	Not discussed	Abundance	Case/control	Beta	0.05	0.03	NA	NA	NA	0.102	FDR	0.7	First, given the absence of the data of basic demographic information and clinical manifestations, further subgroup analysis could not be carried out. Second, the current understanding of the gut microbiome limited our study. We lacked sufficient clues to infer the molecular mechanisms of gut microbiome and T2DM due to the absence of epidemiological studies on gut microbiome and metabolic disorders. Third, SNPs obtained based on genome-wide statistical significance threshold (5 × 10−8 ) were too limited for further study, therefore only the SNPs that met the locus-wide significance level (1 × 10−5 ) were selected. These restrictions limited the generalizability of the results and the accuracy of the study might have been compromised.	Not discussed	Not discussed	Not discussed	Most of the GWAS information was sourced from the original GWASs	Yes - they did reverse MR looking at T2D on gut microbiome	Oxalobacteraceae	Type 2 diabetes	0.05	0.03	NA	NA	NA	0.102	0.7	21.29
1324207092	No	No	Yes	Genetically Predicted Causality of 28 Gut Microbiome Families and Type 2 Diabetes Mellitus Risk	2022	Frontiers in Endocrinology	https://doi.org/10.3389/fendo.2022.780133	Kun Xiang	Hai-Feng Pan	panhaifeng1982@sina.com	Department of Epidemiology and Biostatistics, School of Public Health, Anhui Medical University, Hefei, China; Inflammation and Immune Mediated Diseases Laboratory of Anhui Province, Hefei, China	Mendelian randomization (MR) analysis was performed to investigate whether gut microbiome was causally linked to T2DM risk	Mounting evidence indicates that gut microbiome may be involved in the pathogenesis of type 2 diabetes mellitus (T2DM). However, there is no consensus on whether there is a causal link between gut microbiome and T2DM risk	Two-sample	Anthropometric traits	Type 2 diabetes	Metabolic health	For T2D case control definition, each study had at least one or more of the following criteria: (1) physician diagnosis and/or on diabetes medication, (2) fasting glucose≥126mg/dL, (3) 2h fasting glucose≥200mg/dL, (4) random glucose≥200mg/dL, or (5) HbA1c≥6.5%. Majority of the studies imposed a lower age bound for age at diagnosis, or included a GAD antibodies test	Type 2 diabetes; Spracklen 2020	18+	Both	77418	356122	77418	356122	NA	Case/control	East Asian	Gut microbiome	Pasteurellaceae	Kurilshikov 2021	Range: 4-89	both	18473	18340	Unclear	Healthy	European (78%), East-Asian (4%), Admixed (1%), "Multiethnic" (7%), Middle East (3%), Hispanic (6%), AfroAmerican (0.6%)	Not discussed	Not discussed	R2 < 0.001	MR Egger regression and MR-PRESSO were used to test whether there was horizontal pleiotropy	p < 5.0 x10-5	Palindromic SNPs were excluded to ensure effects of SNPs on exposure correspond to same allele as effects on outcome	When selected SNPs were absent from the outcome GWAS, the proxy SNPs with high LD (r 2 > 0.90) would be chosen to substitute the variants of interest	Not discussed	NA	11	NA	31 loci (1431 SNPs) associated with microbial (binary and quantitative traits)	Not clear	No	NA	IVW	MR Egger	Weighted median	MR-PRESSO				29.97	R (version 4.0.3)	TwoSampleMR	Not discussed	Not discussed	Not discussed	Abundance	Case/control	Beta	0	0.03	NA	NA	NA	0.893	FDR	0.958	First, given the absence of the data of basic demographic information and clinical manifestations, further subgroup analysis could not be carried out. Second, the current understanding of the gut microbiome limited our study. We lacked sufficient clues to infer the molecular mechanisms of gut microbiome and T2DM due to the absence of epidemiological studies on gut microbiome and metabolic disorders. Third, SNPs obtained based on genome-wide statistical significance threshold (5 × 10−8 ) were too limited for further study, therefore only the SNPs that met the locus-wide significance level (1 × 10−5 ) were selected. These restrictions limited the generalizability of the results and the accuracy of the study might have been compromised.	Not discussed	Not discussed	Not discussed	Most of the GWAS information was sourced from the original GWASs	Yes - they did reverse MR looking at T2D on gut microbiome	Pasteurellaceae	Type 2 diabetes	0	0.03	NA	NA	NA	0.893	0.958	29.97
1324207092	No	No	Yes	Genetically Predicted Causality of 28 Gut Microbiome Families and Type 2 Diabetes Mellitus Risk	2022	Frontiers in Endocrinology	https://doi.org/10.3389/fendo.2022.780133	Kun Xiang	Hai-Feng Pan	panhaifeng1982@sina.com	Department of Epidemiology and Biostatistics, School of Public Health, Anhui Medical University, Hefei, China; Inflammation and Immune Mediated Diseases Laboratory of Anhui Province, Hefei, China	Mendelian randomization (MR) analysis was performed to investigate whether gut microbiome was causally linked to T2DM risk	Mounting evidence indicates that gut microbiome may be involved in the pathogenesis of type 2 diabetes mellitus (T2DM). However, there is no consensus on whether there is a causal link between gut microbiome and T2DM risk	Two-sample	Anthropometric traits	Type 2 diabetes	Metabolic health	For T2D case control definition, each study had at least one or more of the following criteria: (1) physician diagnosis and/or on diabetes medication, (2) fasting glucose≥126mg/dL, (3) 2h fasting glucose≥200mg/dL, (4) random glucose≥200mg/dL, or (5) HbA1c≥6.5%. Majority of the studies imposed a lower age bound for age at diagnosis, or included a GAD antibodies test	Type 2 diabetes; Spracklen 2020	18+	Both	77418	356122	77418	356122	NA	Case/control	East Asian	Gut microbiome	Peptococcaceae	Kurilshikov 2021	Range: 4-89	both	18473	18340	Unclear	Healthy	European (78%), East-Asian (4%), Admixed (1%), "Multiethnic" (7%), Middle East (3%), Hispanic (6%), AfroAmerican (0.6%)	Not discussed	Not discussed	R2 < 0.001	MR Egger regression and MR-PRESSO were used to test whether there was horizontal pleiotropy	p < 5.0 x10-5	Palindromic SNPs were excluded to ensure effects of SNPs on exposure correspond to same allele as effects on outcome	When selected SNPs were absent from the outcome GWAS, the proxy SNPs with high LD (r 2 > 0.90) would be chosen to substitute the variants of interest	Not discussed	NA	8	NA	31 loci (1431 SNPs) associated with microbial (binary and quantitative traits)	Not clear	No	NA	IVW	MR Egger	Weighted median	MR-PRESSO				25.17	R (version 4.0.3)	TwoSampleMR	Not discussed	Not discussed	Not discussed	Abundance	Case/control	Beta	0.02	0.04	NA	NA	NA	0.618	FDR	0.797	First, given the absence of the data of basic demographic information and clinical manifestations, further subgroup analysis could not be carried out. Second, the current understanding of the gut microbiome limited our study. We lacked sufficient clues to infer the molecular mechanisms of gut microbiome and T2DM due to the absence of epidemiological studies on gut microbiome and metabolic disorders. Third, SNPs obtained based on genome-wide statistical significance threshold (5 × 10−8 ) were too limited for further study, therefore only the SNPs that met the locus-wide significance level (1 × 10−5 ) were selected. These restrictions limited the generalizability of the results and the accuracy of the study might have been compromised.	Not discussed	Not discussed	Not discussed	Most of the GWAS information was sourced from the original GWASs	Yes - they did reverse MR looking at T2D on gut microbiome	Peptococcaceae	Type 2 diabetes	0.02	0.04	NA	NA	NA	0.618	0.797	25.17
1324207092	No	No	Yes	Genetically Predicted Causality of 28 Gut Microbiome Families and Type 2 Diabetes Mellitus Risk	2022	Frontiers in Endocrinology	https://doi.org/10.3389/fendo.2022.780133	Kun Xiang	Hai-Feng Pan	panhaifeng1982@sina.com	Department of Epidemiology and Biostatistics, School of Public Health, Anhui Medical University, Hefei, China; Inflammation and Immune Mediated Diseases Laboratory of Anhui Province, Hefei, China	Mendelian randomization (MR) analysis was performed to investigate whether gut microbiome was causally linked to T2DM risk	Mounting evidence indicates that gut microbiome may be involved in the pathogenesis of type 2 diabetes mellitus (T2DM). However, there is no consensus on whether there is a causal link between gut microbiome and T2DM risk	Two-sample	Anthropometric traits	Type 2 diabetes	Metabolic health	For T2D case control definition, each study had at least one or more of the following criteria: (1) physician diagnosis and/or on diabetes medication, (2) fasting glucose≥126mg/dL, (3) 2h fasting glucose≥200mg/dL, (4) random glucose≥200mg/dL, or (5) HbA1c≥6.5%. Majority of the studies imposed a lower age bound for age at diagnosis, or included a GAD antibodies test	Type 2 diabetes; Spracklen 2020	18+	Both	77418	356122	77418	356122	NA	Case/control	East Asian	Gut microbiome	Peptostreptococcaceae	Kurilshikov 2021	Range: 4-89	both	18473	18340	Unclear	Healthy	European (78%), East-Asian (4%), Admixed (1%), "Multiethnic" (7%), Middle East (3%), Hispanic (6%), AfroAmerican (0.6%)	Not discussed	Not discussed	R2 < 0.001	MR Egger regression and MR-PRESSO were used to test whether there was horizontal pleiotropy	p < 5.0 x10-5	Palindromic SNPs were excluded to ensure effects of SNPs on exposure correspond to same allele as effects on outcome	When selected SNPs were absent from the outcome GWAS, the proxy SNPs with high LD (r 2 > 0.90) would be chosen to substitute the variants of interest	Not discussed	NA	12	NA	31 loci (1431 SNPs) associated with microbial (binary and quantitative traits)	Not clear	No	NA	IVW	MR Egger	Weighted median	MR-PRESSO				21.11	R (version 4.0.3)	TwoSampleMR	Not discussed	Not discussed	Not discussed	Abundance	Case/control	Beta	0.03	0.04	NA	NA	NA	0.518	FDR	0.741	First, given the absence of the data of basic demographic information and clinical manifestations, further subgroup analysis could not be carried out. Second, the current understanding of the gut microbiome limited our study. We lacked sufficient clues to infer the molecular mechanisms of gut microbiome and T2DM due to the absence of epidemiological studies on gut microbiome and metabolic disorders. Third, SNPs obtained based on genome-wide statistical significance threshold (5 × 10−8 ) were too limited for further study, therefore only the SNPs that met the locus-wide significance level (1 × 10−5 ) were selected. These restrictions limited the generalizability of the results and the accuracy of the study might have been compromised.	Not discussed	Not discussed	Not discussed	Most of the GWAS information was sourced from the original GWASs	Yes - they did reverse MR looking at T2D on gut microbiome	Peptostreptococcaceae	Type 2 diabetes	0.03	0.04	NA	NA	NA	0.518	0.741	21.11
1324207092	No	No	Yes	Genetically Predicted Causality of 28 Gut Microbiome Families and Type 2 Diabetes Mellitus Risk	2022	Frontiers in Endocrinology	https://doi.org/10.3389/fendo.2022.780133	Kun Xiang	Hai-Feng Pan	panhaifeng1982@sina.com	Department of Epidemiology and Biostatistics, School of Public Health, Anhui Medical University, Hefei, China; Inflammation and Immune Mediated Diseases Laboratory of Anhui Province, Hefei, China	Mendelian randomization (MR) analysis was performed to investigate whether gut microbiome was causally linked to T2DM risk	Mounting evidence indicates that gut microbiome may be involved in the pathogenesis of type 2 diabetes mellitus (T2DM). However, there is no consensus on whether there is a causal link between gut microbiome and T2DM risk	Two-sample	Anthropometric traits	Type 2 diabetes	Metabolic health	For T2D case control definition, each study had at least one or more of the following criteria: (1) physician diagnosis and/or on diabetes medication, (2) fasting glucose≥126mg/dL, (3) 2h fasting glucose≥200mg/dL, (4) random glucose≥200mg/dL, or (5) HbA1c≥6.5%. Majority of the studies imposed a lower age bound for age at diagnosis, or included a GAD antibodies test	Type 2 diabetes; Spracklen 2020	18+	Both	77418	356122	77418	356122	NA	Case/control	East Asian	Gut microbiome	Porphyromonadaceae	Kurilshikov 2021	Range: 4-89	both	18473	18340	Unclear	Healthy	European (78%), East-Asian (4%), Admixed (1%), "Multiethnic" (7%), Middle East (3%), Hispanic (6%), AfroAmerican (0.6%)	Not discussed	Not discussed	R2 < 0.001	MR Egger regression and MR-PRESSO were used to test whether there was horizontal pleiotropy	p < 5.0 x10-5	Palindromic SNPs were excluded to ensure effects of SNPs on exposure correspond to same allele as effects on outcome	When selected SNPs were absent from the outcome GWAS, the proxy SNPs with high LD (r 2 > 0.90) would be chosen to substitute the variants of interest	Not discussed	NA	10	NA	31 loci (1431 SNPs) associated with microbial (binary and quantitative traits)	Not clear	No	NA	IVW	MR Egger	Weighted median	MR-PRESSO				31.62	R (version 4.0.3)	TwoSampleMR	Not discussed	Not discussed	Not discussed	Abundance	Case/control	Beta	-0.04	0.05	NA	NA	NA	0.378	FDR	0.741	First, given the absence of the data of basic demographic information and clinical manifestations, further subgroup analysis could not be carried out. Second, the current understanding of the gut microbiome limited our study. We lacked sufficient clues to infer the molecular mechanisms of gut microbiome and T2DM due to the absence of epidemiological studies on gut microbiome and metabolic disorders. Third, SNPs obtained based on genome-wide statistical significance threshold (5 × 10−8 ) were too limited for further study, therefore only the SNPs that met the locus-wide significance level (1 × 10−5 ) were selected. These restrictions limited the generalizability of the results and the accuracy of the study might have been compromised.	Not discussed	Not discussed	Not discussed	Most of the GWAS information was sourced from the original GWASs	Yes - they did reverse MR looking at T2D on gut microbiome	Porphyromonadaceae	Type 2 diabetes	-0.04	0.05	NA	NA	NA	0.378	0.741	31.62
1324207092	No	No	Yes	Genetically Predicted Causality of 28 Gut Microbiome Families and Type 2 Diabetes Mellitus Risk	2022	Frontiers in Endocrinology	https://doi.org/10.3389/fendo.2022.780133	Kun Xiang	Hai-Feng Pan	panhaifeng1982@sina.com	Department of Epidemiology and Biostatistics, School of Public Health, Anhui Medical University, Hefei, China; Inflammation and Immune Mediated Diseases Laboratory of Anhui Province, Hefei, China	Mendelian randomization (MR) analysis was performed to investigate whether gut microbiome was causally linked to T2DM risk	Mounting evidence indicates that gut microbiome may be involved in the pathogenesis of type 2 diabetes mellitus (T2DM). However, there is no consensus on whether there is a causal link between gut microbiome and T2DM risk	Two-sample	Anthropometric traits	Type 2 diabetes	Metabolic health	For T2D case control definition, each study had at least one or more of the following criteria: (1) physician diagnosis and/or on diabetes medication, (2) fasting glucose≥126mg/dL, (3) 2h fasting glucose≥200mg/dL, (4) random glucose≥200mg/dL, or (5) HbA1c≥6.5%. Majority of the studies imposed a lower age bound for age at diagnosis, or included a GAD antibodies test	Type 2 diabetes; Spracklen 2020	18+	Both	77418	356122	77418	356122	NA	Case/control	East Asian	Gut microbiome	Prevotellaceae	Kurilshikov 2021	Range: 4-89	both	18473	18340	Unclear	Healthy	European (78%), East-Asian (4%), Admixed (1%), "Multiethnic" (7%), Middle East (3%), Hispanic (6%), AfroAmerican (0.6%)	Not discussed	Not discussed	R2 < 0.001	MR Egger regression and MR-PRESSO were used to test whether there was horizontal pleiotropy	p < 5.0 x10-5	Palindromic SNPs were excluded to ensure effects of SNPs on exposure correspond to same allele as effects on outcome	When selected SNPs were absent from the outcome GWAS, the proxy SNPs with high LD (r 2 > 0.90) would be chosen to substitute the variants of interest	Not discussed	NA	13	NA	31 loci (1431 SNPs) associated with microbial (binary and quantitative traits)	Not clear	No	NA	IVW	MR Egger	Weighted median	MR-PRESSO				32.36	R (version 4.0.3)	TwoSampleMR	Not discussed	Not discussed	Not discussed	Abundance	Case/control	Beta	-0.02	0.03	NA	NA	NA	0.475	FDR	0.741	First, given the absence of the data of basic demographic information and clinical manifestations, further subgroup analysis could not be carried out. Second, the current understanding of the gut microbiome limited our study. We lacked sufficient clues to infer the molecular mechanisms of gut microbiome and T2DM due to the absence of epidemiological studies on gut microbiome and metabolic disorders. Third, SNPs obtained based on genome-wide statistical significance threshold (5 × 10−8 ) were too limited for further study, therefore only the SNPs that met the locus-wide significance level (1 × 10−5 ) were selected. These restrictions limited the generalizability of the results and the accuracy of the study might have been compromised.	Not discussed	Not discussed	Not discussed	Most of the GWAS information was sourced from the original GWASs	Yes - they did reverse MR looking at T2D on gut microbiome	Prevotellaceae	Type 2 diabetes	-0.02	0.03	NA	NA	NA	0.475	0.741	32.36
1324207092	No	No	Yes	Genetically Predicted Causality of 28 Gut Microbiome Families and Type 2 Diabetes Mellitus Risk	2022	Frontiers in Endocrinology	https://doi.org/10.3389/fendo.2022.780133	Kun Xiang	Hai-Feng Pan	panhaifeng1982@sina.com	Department of Epidemiology and Biostatistics, School of Public Health, Anhui Medical University, Hefei, China; Inflammation and Immune Mediated Diseases Laboratory of Anhui Province, Hefei, China	Mendelian randomization (MR) analysis was performed to investigate whether gut microbiome was causally linked to T2DM risk	Mounting evidence indicates that gut microbiome may be involved in the pathogenesis of type 2 diabetes mellitus (T2DM). However, there is no consensus on whether there is a causal link between gut microbiome and T2DM risk	Two-sample	Anthropometric traits	Type 2 diabetes	Metabolic health	For T2D case control definition, each study had at least one or more of the following criteria: (1) physician diagnosis and/or on diabetes medication, (2) fasting glucose≥126mg/dL, (3) 2h fasting glucose≥200mg/dL, (4) random glucose≥200mg/dL, or (5) HbA1c≥6.5%. Majority of the studies imposed a lower age bound for age at diagnosis, or included a GAD antibodies test	Type 2 diabetes; Spracklen 2020	18+	Both	77418	356122	77418	356122	NA	Case/control	East Asian	Gut microbiome	Rhodospirillaceae	Kurilshikov 2021	Range: 4-89	both	18473	18340	Unclear	Healthy	European (78%), East-Asian (4%), Admixed (1%), "Multiethnic" (7%), Middle East (3%), Hispanic (6%), AfroAmerican (0.6%)	Not discussed	Not discussed	R2 < 0.001	MR Egger regression and MR-PRESSO were used to test whether there was horizontal pleiotropy	p < 5.0 x10-5	Palindromic SNPs were excluded to ensure effects of SNPs on exposure correspond to same allele as effects on outcome	When selected SNPs were absent from the outcome GWAS, the proxy SNPs with high LD (r 2 > 0.90) would be chosen to substitute the variants of interest	Not discussed	NA	9	NA	31 loci (1431 SNPs) associated with microbial (binary and quantitative traits)	Not clear	No	NA	IVW	MR Egger	Weighted median	MR-PRESSO				27.83	R (version 4.0.3)	TwoSampleMR	Not discussed	Not discussed	Not discussed	Abundance	Case/control	Beta	0.03	0.03	NA	NA	NA	0.403	FDR	0.741	First, given the absence of the data of basic demographic information and clinical manifestations, further subgroup analysis could not be carried out. Second, the current understanding of the gut microbiome limited our study. We lacked sufficient clues to infer the molecular mechanisms of gut microbiome and T2DM due to the absence of epidemiological studies on gut microbiome and metabolic disorders. Third, SNPs obtained based on genome-wide statistical significance threshold (5 × 10−8 ) were too limited for further study, therefore only the SNPs that met the locus-wide significance level (1 × 10−5 ) were selected. These restrictions limited the generalizability of the results and the accuracy of the study might have been compromised.	Not discussed	Not discussed	Not discussed	Most of the GWAS information was sourced from the original GWASs	Yes - they did reverse MR looking at T2D on gut microbiome	Rhodospirillaceae	Type 2 diabetes	0.03	0.03	NA	NA	NA	0.403	0.741	27.83
1324207092	No	No	Yes	Genetically Predicted Causality of 28 Gut Microbiome Families and Type 2 Diabetes Mellitus Risk	2022	Frontiers in Endocrinology	https://doi.org/10.3389/fendo.2022.780133	Kun Xiang	Hai-Feng Pan	panhaifeng1982@sina.com	Department of Epidemiology and Biostatistics, School of Public Health, Anhui Medical University, Hefei, China; Inflammation and Immune Mediated Diseases Laboratory of Anhui Province, Hefei, China	Mendelian randomization (MR) analysis was performed to investigate whether gut microbiome was causally linked to T2DM risk	Mounting evidence indicates that gut microbiome may be involved in the pathogenesis of type 2 diabetes mellitus (T2DM). However, there is no consensus on whether there is a causal link between gut microbiome and T2DM risk	Two-sample	Anthropometric traits	Type 2 diabetes	Metabolic health	For T2D case control definition, each study had at least one or more of the following criteria: (1) physician diagnosis and/or on diabetes medication, (2) fasting glucose≥126mg/dL, (3) 2h fasting glucose≥200mg/dL, (4) random glucose≥200mg/dL, or (5) HbA1c≥6.5%. Majority of the studies imposed a lower age bound for age at diagnosis, or included a GAD antibodies test	Type 2 diabetes; Spracklen 2020	18+	Both	77418	356122	77418	356122	NA	Case/control	East Asian	Gut microbiome	Rikenellaceae	Kurilshikov 2021	Range: 4-89	both	18473	18340	Unclear	Healthy	European (78%), East-Asian (4%), Admixed (1%), "Multiethnic" (7%), Middle East (3%), Hispanic (6%), AfroAmerican (0.6%)	Not discussed	Not discussed	R2 < 0.001	MR Egger regression and MR-PRESSO were used to test whether there was horizontal pleiotropy	p < 5.0 x10-5	Palindromic SNPs were excluded to ensure effects of SNPs on exposure correspond to same allele as effects on outcome	When selected SNPs were absent from the outcome GWAS, the proxy SNPs with high LD (r 2 > 0.90) would be chosen to substitute the variants of interest	Not discussed	NA	16	NA	31 loci (1431 SNPs) associated with microbial (binary and quantitative traits)	Not clear	No	NA	IVW	MR Egger	Weighted median	MR-PRESSO				25.35	R (version 4.0.3)	TwoSampleMR	Not discussed	Not discussed	Not discussed	Abundance	Case/control	Beta	-0.07	0.04	NA	NA	NA	0.073	FDR	0.7	First, given the absence of the data of basic demographic information and clinical manifestations, further subgroup analysis could not be carried out. Second, the current understanding of the gut microbiome limited our study. We lacked sufficient clues to infer the molecular mechanisms of gut microbiome and T2DM due to the absence of epidemiological studies on gut microbiome and metabolic disorders. Third, SNPs obtained based on genome-wide statistical significance threshold (5 × 10−8 ) were too limited for further study, therefore only the SNPs that met the locus-wide significance level (1 × 10−5 ) were selected. These restrictions limited the generalizability of the results and the accuracy of the study might have been compromised.	Not discussed	Not discussed	Not discussed	Most of the GWAS information was sourced from the original GWASs	Yes - they did reverse MR looking at T2D on gut microbiome	Rikenellaceae	Type 2 diabetes	-0.07	0.04	NA	NA	NA	0.073	0.7	25.35
1324207092	No	No	Yes	Genetically Predicted Causality of 28 Gut Microbiome Families and Type 2 Diabetes Mellitus Risk	2022	Frontiers in Endocrinology	https://doi.org/10.3389/fendo.2022.780133	Kun Xiang	Hai-Feng Pan	panhaifeng1982@sina.com	Department of Epidemiology and Biostatistics, School of Public Health, Anhui Medical University, Hefei, China; Inflammation and Immune Mediated Diseases Laboratory of Anhui Province, Hefei, China	Mendelian randomization (MR) analysis was performed to investigate whether gut microbiome was causally linked to T2DM risk	Mounting evidence indicates that gut microbiome may be involved in the pathogenesis of type 2 diabetes mellitus (T2DM). However, there is no consensus on whether there is a causal link between gut microbiome and T2DM risk	Two-sample	Anthropometric traits	Type 2 diabetes	Metabolic health	For T2D case control definition, each study had at least one or more of the following criteria: (1) physician diagnosis and/or on diabetes medication, (2) fasting glucose≥126mg/dL, (3) 2h fasting glucose≥200mg/dL, (4) random glucose≥200mg/dL, or (5) HbA1c≥6.5%. Majority of the studies imposed a lower age bound for age at diagnosis, or included a GAD antibodies test	Type 2 diabetes; Spracklen 2020	18+	Both	77418	356122	77418	356122	NA	Case/control	East Asian	Gut microbiome	Ruminococcaceae	Kurilshikov 2021	Range: 4-89	both	18473	18340	Unclear	Healthy	European (78%), East-Asian (4%), Admixed (1%), "Multiethnic" (7%), Middle East (3%), Hispanic (6%), AfroAmerican (0.6%)	Not discussed	Not discussed	R2 < 0.001	MR Egger regression and MR-PRESSO were used to test whether there was horizontal pleiotropy	p < 5.0 x10-5	Palindromic SNPs were excluded to ensure effects of SNPs on exposure correspond to same allele as effects on outcome	When selected SNPs were absent from the outcome GWAS, the proxy SNPs with high LD (r 2 > 0.90) would be chosen to substitute the variants of interest	Not discussed	NA	4	NA	31 loci (1431 SNPs) associated with microbial (binary and quantitative traits)	Not clear	No	NA	IVW	MR Egger	Weighted median	MR-PRESSO				37.78	R (version 4.0.3)	TwoSampleMR	Not discussed	Not discussed	Not discussed	Abundance	Case/control	Beta	-0.04	0.06	NA	NA	NA	0.489	FDR	0.741	First, given the absence of the data of basic demographic information and clinical manifestations, further subgroup analysis could not be carried out. Second, the current understanding of the gut microbiome limited our study. We lacked sufficient clues to infer the molecular mechanisms of gut microbiome and T2DM due to the absence of epidemiological studies on gut microbiome and metabolic disorders. Third, SNPs obtained based on genome-wide statistical significance threshold (5 × 10−8 ) were too limited for further study, therefore only the SNPs that met the locus-wide significance level (1 × 10−5 ) were selected. These restrictions limited the generalizability of the results and the accuracy of the study might have been compromised.	Not discussed	Not discussed	Not discussed	Most of the GWAS information was sourced from the original GWASs	Yes - they did reverse MR looking at T2D on gut microbiome	Ruminococcaceae	Type 2 diabetes	-0.04	0.06	NA	NA	NA	0.489	0.741	37.78
1324207092	No	No	Yes	Genetically Predicted Causality of 28 Gut Microbiome Families and Type 2 Diabetes Mellitus Risk	2022	Frontiers in Endocrinology	https://doi.org/10.3389/fendo.2022.780133	Kun Xiang	Hai-Feng Pan	panhaifeng1982@sina.com	Department of Epidemiology and Biostatistics, School of Public Health, Anhui Medical University, Hefei, China; Inflammation and Immune Mediated Diseases Laboratory of Anhui Province, Hefei, China	Mendelian randomization (MR) analysis was performed to investigate whether gut microbiome was causally linked to T2DM risk	Mounting evidence indicates that gut microbiome may be involved in the pathogenesis of type 2 diabetes mellitus (T2DM). However, there is no consensus on whether there is a causal link between gut microbiome and T2DM risk	Two-sample	Anthropometric traits	Type 2 diabetes	Metabolic health	For T2D case control definition, each study had at least one or more of the following criteria: (1) physician diagnosis and/or on diabetes medication, (2) fasting glucose≥126mg/dL, (3) 2h fasting glucose≥200mg/dL, (4) random glucose≥200mg/dL, or (5) HbA1c≥6.5%. Majority of the studies imposed a lower age bound for age at diagnosis, or included a GAD antibodies test	Type 2 diabetes; Spracklen 2020	18+	Both	77418	356122	77418	356122	NA	Case/control	East Asian	Gut microbiome	Streptococcaceae	Kurilshikov 2021	Range: 4-89	both	18473	18340	Unclear	Healthy	European (78%), East-Asian (4%), Admixed (1%), "Multiethnic" (7%), Middle East (3%), Hispanic (6%), AfroAmerican (0.6%)	Not discussed	Not discussed	R2 < 0.001	MR Egger regression and MR-PRESSO were used to test whether there was horizontal pleiotropy	p < 5.0 x10-5	Palindromic SNPs were excluded to ensure effects of SNPs on exposure correspond to same allele as effects on outcome	When selected SNPs were absent from the outcome GWAS, the proxy SNPs with high LD (r 2 > 0.90) would be chosen to substitute the variants of interest	Not discussed	NA	8	NA	31 loci (1431 SNPs) associated with microbial (binary and quantitative traits)	Not clear	No	NA	IVW	MR Egger	Weighted median	MR-PRESSO				20.26	R (version 4.0.3)	TwoSampleMR	Not discussed	Not discussed	Not discussed	Abundance	Case/control	Beta	0.02	0.04	NA	NA	NA	0.626	FDR	0.797	First, given the absence of the data of basic demographic information and clinical manifestations, further subgroup analysis could not be carried out. Second, the current understanding of the gut microbiome limited our study. We lacked sufficient clues to infer the molecular mechanisms of gut microbiome and T2DM due to the absence of epidemiological studies on gut microbiome and metabolic disorders. Third, SNPs obtained based on genome-wide statistical significance threshold (5 × 10−8 ) were too limited for further study, therefore only the SNPs that met the locus-wide significance level (1 × 10−5 ) were selected. These restrictions limited the generalizability of the results and the accuracy of the study might have been compromised.	Not discussed	Not discussed	Not discussed	Most of the GWAS information was sourced from the original GWASs	Yes - they did reverse MR looking at T2D on gut microbiome	Streptococcaceae	Type 2 diabetes	0.02	0.04	NA	NA	NA	0.626	0.797	20.26
1324207092	No	No	Yes	Genetically Predicted Causality of 28 Gut Microbiome Families and Type 2 Diabetes Mellitus Risk	2022	Frontiers in Endocrinology	https://doi.org/10.3389/fendo.2022.780133	Kun Xiang	Hai-Feng Pan	panhaifeng1982@sina.com	Department of Epidemiology and Biostatistics, School of Public Health, Anhui Medical University, Hefei, China; Inflammation and Immune Mediated Diseases Laboratory of Anhui Province, Hefei, China	Mendelian randomization (MR) analysis was performed to investigate whether gut microbiome was causally linked to T2DM risk	Mounting evidence indicates that gut microbiome may be involved in the pathogenesis of type 2 diabetes mellitus (T2DM). However, there is no consensus on whether there is a causal link between gut microbiome and T2DM risk	Two-sample	Anthropometric traits	Type 2 diabetes	Metabolic health	For T2D case control definition, each study had at least one or more of the following criteria: (1) physician diagnosis and/or on diabetes medication, (2) fasting glucose≥126mg/dL, (3) 2h fasting glucose≥200mg/dL, (4) random glucose≥200mg/dL, or (5) HbA1c≥6.5%. Majority of the studies imposed a lower age bound for age at diagnosis, or included a GAD antibodies test	Type 2 diabetes; Spracklen 2020	18+	Both	77418	356122	77418	356122	NA	Case/control	East Asian	Gut microbiome	Veillonellaceae	Kurilshikov 2021	Range: 4-89	both	18473	18340	Unclear	Healthy	European (78%), East-Asian (4%), Admixed (1%), "Multiethnic" (7%), Middle East (3%), Hispanic (6%), AfroAmerican (0.6%)	Not discussed	Not discussed	R2 < 0.001	MR Egger regression and MR-PRESSO were used to test whether there was horizontal pleiotropy	p < 5.0 x10-5	Palindromic SNPs were excluded to ensure effects of SNPs on exposure correspond to same allele as effects on outcome	When selected SNPs were absent from the outcome GWAS, the proxy SNPs with high LD (r 2 > 0.90) would be chosen to substitute the variants of interest	Not discussed	NA	16	NA	31 loci (1431 SNPs) associated with microbial (binary and quantitative traits)	Not clear	No	NA	IVW	MR Egger	Weighted median	MR-PRESSO				28.87	R (version 4.0.3)	TwoSampleMR	Not discussed	Not discussed	Not discussed	Abundance	Case/control	Beta	-0.06	0.04	NA	NA	NA	0.157	FDR	0.7	First, given the absence of the data of basic demographic information and clinical manifestations, further subgroup analysis could not be carried out. Second, the current understanding of the gut microbiome limited our study. We lacked sufficient clues to infer the molecular mechanisms of gut microbiome and T2DM due to the absence of epidemiological studies on gut microbiome and metabolic disorders. Third, SNPs obtained based on genome-wide statistical significance threshold (5 × 10−8 ) were too limited for further study, therefore only the SNPs that met the locus-wide significance level (1 × 10−5 ) were selected. These restrictions limited the generalizability of the results and the accuracy of the study might have been compromised.	Not discussed	Not discussed	Not discussed	Most of the GWAS information was sourced from the original GWASs	Yes - they did reverse MR looking at T2D on gut microbiome	Veillonellaceae	Type 2 diabetes	-0.06	0.04	NA	NA	NA	0.157	0.7	28.87
1324207092	No	No	Yes	Genetically Predicted Causality of 28 Gut Microbiome Families and Type 2 Diabetes Mellitus Risk	2022	Frontiers in Endocrinology	https://doi.org/10.3389/fendo.2022.780133	Kun Xiang	Hai-Feng Pan	panhaifeng1982@sina.com	Department of Epidemiology and Biostatistics, School of Public Health, Anhui Medical University, Hefei, China; Inflammation and Immune Mediated Diseases Laboratory of Anhui Province, Hefei, China	Mendelian randomization (MR) analysis was performed to investigate whether gut microbiome was causally linked to T2DM risk	Mounting evidence indicates that gut microbiome may be involved in the pathogenesis of type 2 diabetes mellitus (T2DM). However, there is no consensus on whether there is a causal link between gut microbiome and T2DM risk	Two-sample	Anthropometric traits	Type 2 diabetes	Metabolic health	For T2D case control definition, each study had at least one or more of the following criteria: (1) physician diagnosis and/or on diabetes medication, (2) fasting glucose≥126mg/dL, (3) 2h fasting glucose≥200mg/dL, (4) random glucose≥200mg/dL, or (5) HbA1c≥6.5%. Majority of the studies imposed a lower age bound for age at diagnosis, or included a GAD antibodies test	Type 2 diabetes; Spracklen 2020	18+	Both	77418	356122	77418	356122	NA	Case/control	East Asian	Gut microbiome	Verrucomicrobiaceae	Kurilshikov 2021	Range: 4-89	both	18473	18340	Unclear	Healthy	European (78%), East-Asian (4%), Admixed (1%), "Multiethnic" (7%), Middle East (3%), Hispanic (6%), AfroAmerican (0.6%)	Not discussed	Not discussed	R2 < 0.001	MR Egger regression and MR-PRESSO were used to test whether there was horizontal pleiotropy	p < 5.0 x10-5	Palindromic SNPs were excluded to ensure effects of SNPs on exposure correspond to same allele as effects on outcome	When selected SNPs were absent from the outcome GWAS, the proxy SNPs with high LD (r 2 > 0.90) would be chosen to substitute the variants of interest	Not discussed	NA	8	NA	31 loci (1431 SNPs) associated with microbial (binary and quantitative traits)	Not clear	No	NA	IVW	MR Egger	Weighted median	MR-PRESSO				24.44	R (version 4.0.3)	TwoSampleMR	Not discussed	Not discussed	Not discussed	Abundance	Case/control	Beta	0.04	0.06	NA	NA	NA	0.481	FDR	0.741	First, given the absence of the data of basic demographic information and clinical manifestations, further subgroup analysis could not be carried out. Second, the current understanding of the gut microbiome limited our study. We lacked sufficient clues to infer the molecular mechanisms of gut microbiome and T2DM due to the absence of epidemiological studies on gut microbiome and metabolic disorders. Third, SNPs obtained based on genome-wide statistical significance threshold (5 × 10−8 ) were too limited for further study, therefore only the SNPs that met the locus-wide significance level (1 × 10−5 ) were selected. These restrictions limited the generalizability of the results and the accuracy of the study might have been compromised.	Not discussed	Not discussed	Not discussed	Most of the GWAS information was sourced from the original GWASs	Yes - they did reverse MR looking at T2D on gut microbiome	Verrucomicrobiaceae	Type 2 diabetes	0.04	0.06	NA	NA	NA	0.481	0.741	24.44
1324207092	No	No	Yes	Genetically Predicted Causality of 28 Gut Microbiome Families and Type 2 Diabetes Mellitus Risk	2022	Frontiers in Endocrinology	https://doi.org/10.3389/fendo.2022.780133	Kun Xiang	Hai-Feng Pan	panhaifeng1982@sina.com	Department of Epidemiology and Biostatistics, School of Public Health, Anhui Medical University, Hefei, China; Inflammation and Immune Mediated Diseases Laboratory of Anhui Province, Hefei, China	Mendelian randomization (MR) analysis was performed to investigate whether gut microbiome was causally linked to T2DM risk	Mounting evidence indicates that gut microbiome may be involved in the pathogenesis of type 2 diabetes mellitus (T2DM). However, there is no consensus on whether there is a causal link between gut microbiome and T2DM risk	Two-sample	Anthropometric traits	Type 2 diabetes	Metabolic health	Not discussed	Type 2 diabetes; Xue 2018	18+	Both	62892	596424	62892	596424	NA	Case/control	European	Gut microbiome	Acidaminococcaceae	Kurilshikov 2021	Range: 4-89	both	18473	18340	Unclear	Healthy	European (78%), East-Asian (4%), Admixed (1%), "Multiethnic" (7%), Middle East (3%), Hispanic (6%), AfroAmerican (0.6%)	Not discussed	Not discussed	R2 < 0.001	MR Egger regression and MR-PRESSO were used to test whether there was horizontal pleiotropy	p < 5.0 x10-5	Palindromic SNPs were excluded to ensure effects of SNPs on exposure correspond to same allele as effects on outcome	When selected SNPs were absent from the outcome GWAS, the proxy SNPs with high LD (r 2 > 0.90) would be chosen to substitute the variants of interest	Not discussed	NA	3	NA	31 loci (1431 SNPs) associated with microbial (binary and quantitative traits)	Not clear	No	NA	IVW	MR Egger	Weighted median	MR-PRESSO				24.03	R (version 4.0.3)	TwoSampleMR	Not discussed	Not discussed	Not discussed	Abundance	Case/control	Beta	-0.06	0.12	NA	NA	NA	0.614	FDR	0.962	First, given the absence of the data of basic demographic information and clinical manifestations, further subgroup analysis could not be carried out. Second, the current understanding of the gut microbiome limited our study. We lacked sufficient clues to infer the molecular mechanisms of gut microbiome and T2DM due to the absence of epidemiological studies on gut microbiome and metabolic disorders. Third, SNPs obtained based on genome-wide statistical significance threshold (5 × 10−8 ) were too limited for further study, therefore only the SNPs that met the locus-wide significance level (1 × 10−5 ) were selected. These restrictions limited the generalizability of the results and the accuracy of the study might have been compromised.	Not discussed	Not discussed	Not discussed	Most of the GWAS information was sourced from the original GWASs	Yes - they did reverse MR looking at T2D on gut microbiome	Acidaminococcaceae	Type 2 diabetes	-0.06	0.12	NA	NA	NA	0.614	0.962	24.03
1324207092	No	No	Yes	Genetically Predicted Causality of 28 Gut Microbiome Families and Type 2 Diabetes Mellitus Risk	2022	Frontiers in Endocrinology	https://doi.org/10.3389/fendo.2022.780133	Kun Xiang	Hai-Feng Pan	panhaifeng1982@sina.com	Department of Epidemiology and Biostatistics, School of Public Health, Anhui Medical University, Hefei, China; Inflammation and Immune Mediated Diseases Laboratory of Anhui Province, Hefei, China	Mendelian randomization (MR) analysis was performed to investigate whether gut microbiome was causally linked to T2DM risk	Mounting evidence indicates that gut microbiome may be involved in the pathogenesis of type 2 diabetes mellitus (T2DM). However, there is no consensus on whether there is a causal link between gut microbiome and T2DM risk	Two-sample	Anthropometric traits	Type 2 diabetes	Metabolic health	Not discussed	Type 2 diabetes; Xue 2018	18+	Both	62892	596424	62892	596424	NA	Case/control	European	Gut microbiome	Actinomycetaceae	Kurilshikov 2021	Range: 4-89	both	18473	18340	Unclear	Healthy	European (78%), East-Asian (4%), Admixed (1%), "Multiethnic" (7%), Middle East (3%), Hispanic (6%), AfroAmerican (0.6%)	Not discussed	Not discussed	R2 < 0.001	MR Egger regression and MR-PRESSO were used to test whether there was horizontal pleiotropy	p < 5.0 x10-5	Palindromic SNPs were excluded to ensure effects of SNPs on exposure correspond to same allele as effects on outcome	When selected SNPs were absent from the outcome GWAS, the proxy SNPs with high LD (r 2 > 0.90) would be chosen to substitute the variants of interest	Not discussed	NA	4	NA	31 loci (1431 SNPs) associated with microbial (binary and quantitative traits)	Not clear	No	NA	IVW	MR Egger	Weighted median	MR-PRESSO				20.95	R (version 4.0.3)	TwoSampleMR	Not discussed	Not discussed	Not discussed	Abundance	Case/control	Beta	0.07	0.05	NA	NA	NA	0.191	FDR	0.962	First, given the absence of the data of basic demographic information and clinical manifestations, further subgroup analysis could not be carried out. Second, the current understanding of the gut microbiome limited our study. We lacked sufficient clues to infer the molecular mechanisms of gut microbiome and T2DM due to the absence of epidemiological studies on gut microbiome and metabolic disorders. Third, SNPs obtained based on genome-wide statistical significance threshold (5 × 10−8 ) were too limited for further study, therefore only the SNPs that met the locus-wide significance level (1 × 10−5 ) were selected. These restrictions limited the generalizability of the results and the accuracy of the study might have been compromised.	Not discussed	Not discussed	Not discussed	Most of the GWAS information was sourced from the original GWASs	Yes - they did reverse MR looking at T2D on gut microbiome	Actinomycetaceae	Type 2 diabetes	0.07	0.05	NA	NA	NA	0.191	0.962	20.95
1324207092	No	No	Yes	Genetically Predicted Causality of 28 Gut Microbiome Families and Type 2 Diabetes Mellitus Risk	2022	Frontiers in Endocrinology	https://doi.org/10.3389/fendo.2022.780133	Kun Xiang	Hai-Feng Pan	panhaifeng1982@sina.com	Department of Epidemiology and Biostatistics, School of Public Health, Anhui Medical University, Hefei, China; Inflammation and Immune Mediated Diseases Laboratory of Anhui Province, Hefei, China	Mendelian randomization (MR) analysis was performed to investigate whether gut microbiome was causally linked to T2DM risk	Mounting evidence indicates that gut microbiome may be involved in the pathogenesis of type 2 diabetes mellitus (T2DM). However, there is no consensus on whether there is a causal link between gut microbiome and T2DM risk	Two-sample	Anthropometric traits	Type 2 diabetes	Metabolic health	Not discussed	Type 2 diabetes; Xue 2018	18+	Both	62892	596424	62892	596424	NA	Case/control	European	Gut microbiome	Alcaligenaceae	Kurilshikov 2021	Range: 4-89	both	18473	18340	Unclear	Healthy	European (78%), East-Asian (4%), Admixed (1%), "Multiethnic" (7%), Middle East (3%), Hispanic (6%), AfroAmerican (0.6%)	Not discussed	Not discussed	R2 < 0.001	MR Egger regression and MR-PRESSO were used to test whether there was horizontal pleiotropy	p < 5.0 x10-5	Palindromic SNPs were excluded to ensure effects of SNPs on exposure correspond to same allele as effects on outcome	When selected SNPs were absent from the outcome GWAS, the proxy SNPs with high LD (r 2 > 0.90) would be chosen to substitute the variants of interest	Not discussed	NA	12	NA	31 loci (1431 SNPs) associated with microbial (binary and quantitative traits)	Not clear	No	NA	IVW	MR Egger	Weighted median	MR-PRESSO				28.68	R (version 4.0.3)	TwoSampleMR	Not discussed	Not discussed	Not discussed	Abundance	Case/control	Beta	-0.03	0.06	NA	NA	NA	0.574	FDR	0.962	First, given the absence of the data of basic demographic information and clinical manifestations, further subgroup analysis could not be carried out. Second, the current understanding of the gut microbiome limited our study. We lacked sufficient clues to infer the molecular mechanisms of gut microbiome and T2DM due to the absence of epidemiological studies on gut microbiome and metabolic disorders. Third, SNPs obtained based on genome-wide statistical significance threshold (5 × 10−8 ) were too limited for further study, therefore only the SNPs that met the locus-wide significance level (1 × 10−5 ) were selected. These restrictions limited the generalizability of the results and the accuracy of the study might have been compromised.	Not discussed	Not discussed	Not discussed	Most of the GWAS information was sourced from the original GWASs	Yes - they did reverse MR looking at T2D on gut microbiome	Alcaligenaceae	Type 2 diabetes	-0.03	0.06	NA	NA	NA	0.574	0.962	28.68
1324207092	No	No	Yes	Genetically Predicted Causality of 28 Gut Microbiome Families and Type 2 Diabetes Mellitus Risk	2022	Frontiers in Endocrinology	https://doi.org/10.3389/fendo.2022.780133	Kun Xiang	Hai-Feng Pan	panhaifeng1982@sina.com	Department of Epidemiology and Biostatistics, School of Public Health, Anhui Medical University, Hefei, China; Inflammation and Immune Mediated Diseases Laboratory of Anhui Province, Hefei, China	Mendelian randomization (MR) analysis was performed to investigate whether gut microbiome was causally linked to T2DM risk	Mounting evidence indicates that gut microbiome may be involved in the pathogenesis of type 2 diabetes mellitus (T2DM). However, there is no consensus on whether there is a causal link between gut microbiome and T2DM risk	Two-sample	Anthropometric traits	Type 2 diabetes	Metabolic health	Not discussed	Type 2 diabetes; Xue 2018	18+	Both	62892	596424	62892	596424	NA	Case/control	European	Gut microbiome	Bacteroidaceae	Kurilshikov 2021	Range: 4-89	both	18473	18340	Unclear	Healthy	European (78%), East-Asian (4%), Admixed (1%), "Multiethnic" (7%), Middle East (3%), Hispanic (6%), AfroAmerican (0.6%)	Not discussed	Not discussed	R2 < 0.001	MR Egger regression and MR-PRESSO were used to test whether there was horizontal pleiotropy	p < 5.0 x10-5	Palindromic SNPs were excluded to ensure effects of SNPs on exposure correspond to same allele as effects on outcome	When selected SNPs were absent from the outcome GWAS, the proxy SNPs with high LD (r 2 > 0.90) would be chosen to substitute the variants of interest	Not discussed	NA	8	NA	31 loci (1431 SNPs) associated with microbial (binary and quantitative traits)	Not clear	No	NA	IVW	MR Egger	Weighted median	MR-PRESSO				26.95	R (version 4.0.3)	TwoSampleMR	Not discussed	Not discussed	Not discussed	Abundance	Case/control	Beta	-0.02	0.06	NA	NA	NA	0.766	FDR	0.962	First, given the absence of the data of basic demographic information and clinical manifestations, further subgroup analysis could not be carried out. Second, the current understanding of the gut microbiome limited our study. We lacked sufficient clues to infer the molecular mechanisms of gut microbiome and T2DM due to the absence of epidemiological studies on gut microbiome and metabolic disorders. Third, SNPs obtained based on genome-wide statistical significance threshold (5 × 10−8 ) were too limited for further study, therefore only the SNPs that met the locus-wide significance level (1 × 10−5 ) were selected. These restrictions limited the generalizability of the results and the accuracy of the study might have been compromised.	Not discussed	Not discussed	Not discussed	Most of the GWAS information was sourced from the original GWASs	Yes - they did reverse MR looking at T2D on gut microbiome	Bacteroidaceae	Type 2 diabetes	-0.02	0.06	NA	NA	NA	0.766	0.962	26.95
1324207092	No	No	Yes	Genetically Predicted Causality of 28 Gut Microbiome Families and Type 2 Diabetes Mellitus Risk	2022	Frontiers in Endocrinology	https://doi.org/10.3389/fendo.2022.780133	Kun Xiang	Hai-Feng Pan	panhaifeng1982@sina.com	Department of Epidemiology and Biostatistics, School of Public Health, Anhui Medical University, Hefei, China; Inflammation and Immune Mediated Diseases Laboratory of Anhui Province, Hefei, China	Mendelian randomization (MR) analysis was performed to investigate whether gut microbiome was causally linked to T2DM risk	Mounting evidence indicates that gut microbiome may be involved in the pathogenesis of type 2 diabetes mellitus (T2DM). However, there is no consensus on whether there is a causal link between gut microbiome and T2DM risk	Two-sample	Anthropometric traits	Type 2 diabetes	Metabolic health	Not discussed	Type 2 diabetes; Xue 2018	18+	Both	62892	596424	62892	596424	NA	Case/control	European	Gut microbiome	Bacteroidales S24-7	Kurilshikov 2021	Range: 4-89	both	18473	18340	Unclear	Healthy	European (78%), East-Asian (4%), Admixed (1%), "Multiethnic" (7%), Middle East (3%), Hispanic (6%), AfroAmerican (0.6%)	Not discussed	Not discussed	R2 < 0.001	MR Egger regression and MR-PRESSO were used to test whether there was horizontal pleiotropy	p < 5.0 x10-5	Palindromic SNPs were excluded to ensure effects of SNPs on exposure correspond to same allele as effects on outcome	When selected SNPs were absent from the outcome GWAS, the proxy SNPs with high LD (r 2 > 0.90) would be chosen to substitute the variants of interest	Not discussed	NA	6	NA	31 loci (1431 SNPs) associated with microbial (binary and quantitative traits)	Not clear	No	NA	IVW	MR Egger	Weighted median	MR-PRESSO				25.29	R (version 4.0.3)	TwoSampleMR	Not discussed	Not discussed	Not discussed	Abundance	Case/control	Beta	0.03	0.04	NA	NA	NA	0.461	FDR	0.962	First, given the absence of the data of basic demographic information and clinical manifestations, further subgroup analysis could not be carried out. Second, the current understanding of the gut microbiome limited our study. We lacked sufficient clues to infer the molecular mechanisms of gut microbiome and T2DM due to the absence of epidemiological studies on gut microbiome and metabolic disorders. Third, SNPs obtained based on genome-wide statistical significance threshold (5 × 10−8 ) were too limited for further study, therefore only the SNPs that met the locus-wide significance level (1 × 10−5 ) were selected. These restrictions limited the generalizability of the results and the accuracy of the study might have been compromised.	Not discussed	Not discussed	Not discussed	Most of the GWAS information was sourced from the original GWASs	Yes - they did reverse MR looking at T2D on gut microbiome	Bacteroidales_S24-7	Type 2 diabetes	0.03	0.04	NA	NA	NA	0.461	0.962	25.29
1324207092	No	No	Yes	Genetically Predicted Causality of 28 Gut Microbiome Families and Type 2 Diabetes Mellitus Risk	2022	Frontiers in Endocrinology	https://doi.org/10.3389/fendo.2022.780133	Kun Xiang	Hai-Feng Pan	panhaifeng1982@sina.com	Department of Epidemiology and Biostatistics, School of Public Health, Anhui Medical University, Hefei, China; Inflammation and Immune Mediated Diseases Laboratory of Anhui Province, Hefei, China	Mendelian randomization (MR) analysis was performed to investigate whether gut microbiome was causally linked to T2DM risk	Mounting evidence indicates that gut microbiome may be involved in the pathogenesis of type 2 diabetes mellitus (T2DM). However, there is no consensus on whether there is a causal link between gut microbiome and T2DM risk	Two-sample	Anthropometric traits	Type 2 diabetes	Metabolic health	Not discussed	Type 2 diabetes; Xue 2018	18+	Both	62892	596424	62892	596424	NA	Case/control	European	Gut microbiome	Bifidobacteriaceae	Kurilshikov 2021	Range: 4-89	both	18473	18340	Unclear	Healthy	European (78%), East-Asian (4%), Admixed (1%), "Multiethnic" (7%), Middle East (3%), Hispanic (6%), AfroAmerican (0.6%)	Not discussed	Not discussed	R2 < 0.001	MR Egger regression and MR-PRESSO were used to test whether there was horizontal pleiotropy	p < 5.0 x10-5	Palindromic SNPs were excluded to ensure effects of SNPs on exposure correspond to same allele as effects on outcome	When selected SNPs were absent from the outcome GWAS, the proxy SNPs with high LD (r 2 > 0.90) would be chosen to substitute the variants of interest	Not discussed	NA	7	NA	31 loci (1431 SNPs) associated with microbial (binary and quantitative traits)	Not clear	No	NA	IVW	MR Egger	Weighted median	MR-PRESSO				34.12	R (version 4.0.3)	TwoSampleMR	Not discussed	Not discussed	Not discussed	Abundance	Case/control	Beta	0.01	0.06	NA	NA	NA	0.832	FDR	0.962	First, given the absence of the data of basic demographic information and clinical manifestations, further subgroup analysis could not be carried out. Second, the current understanding of the gut microbiome limited our study. We lacked sufficient clues to infer the molecular mechanisms of gut microbiome and T2DM due to the absence of epidemiological studies on gut microbiome and metabolic disorders. Third, SNPs obtained based on genome-wide statistical significance threshold (5 × 10−8 ) were too limited for further study, therefore only the SNPs that met the locus-wide significance level (1 × 10−5 ) were selected. These restrictions limited the generalizability of the results and the accuracy of the study might have been compromised.	Not discussed	Not discussed	Not discussed	Most of the GWAS information was sourced from the original GWASs	Yes - they did reverse MR looking at T2D on gut microbiome	Bifidobacteriaceae	Type 2 diabetes	0.01	0.06	NA	NA	NA	0.832	0.962	34.12
1324207092	No	No	Yes	Genetically Predicted Causality of 28 Gut Microbiome Families and Type 2 Diabetes Mellitus Risk	2022	Frontiers in Endocrinology	https://doi.org/10.3389/fendo.2022.780133	Kun Xiang	Hai-Feng Pan	panhaifeng1982@sina.com	Department of Epidemiology and Biostatistics, School of Public Health, Anhui Medical University, Hefei, China; Inflammation and Immune Mediated Diseases Laboratory of Anhui Province, Hefei, China	Mendelian randomization (MR) analysis was performed to investigate whether gut microbiome was causally linked to T2DM risk	Mounting evidence indicates that gut microbiome may be involved in the pathogenesis of type 2 diabetes mellitus (T2DM). However, there is no consensus on whether there is a causal link between gut microbiome and T2DM risk	Two-sample	Anthropometric traits	Type 2 diabetes	Metabolic health	Not discussed	Type 2 diabetes; Xue 2018	18+	Both	62892	596424	62892	596424	NA	Case/control	European	Gut microbiome	Christensenellaceae	Kurilshikov 2021	Range: 4-89	both	18473	18340	Unclear	Healthy	European (78%), East-Asian (4%), Admixed (1%), "Multiethnic" (7%), Middle East (3%), Hispanic (6%), AfroAmerican (0.6%)	Not discussed	Not discussed	R2 < 0.001	MR Egger regression and MR-PRESSO were used to test whether there was horizontal pleiotropy	p < 5.0 x10-5	Palindromic SNPs were excluded to ensure effects of SNPs on exposure correspond to same allele as effects on outcome	When selected SNPs were absent from the outcome GWAS, the proxy SNPs with high LD (r 2 > 0.90) would be chosen to substitute the variants of interest	Not discussed	NA	8	NA	31 loci (1431 SNPs) associated with microbial (binary and quantitative traits)	Not clear	No	NA	IVW	MR Egger	Weighted median	MR-PRESSO				22.78	R (version 4.0.3)	TwoSampleMR	Not discussed	Not discussed	Not discussed	Abundance	Case/control	Beta	0.05	0.1	NA	NA	NA	0.621	FDR	0.962	First, given the absence of the data of basic demographic information and clinical manifestations, further subgroup analysis could not be carried out. Second, the current understanding of the gut microbiome limited our study. We lacked sufficient clues to infer the molecular mechanisms of gut microbiome and T2DM due to the absence of epidemiological studies on gut microbiome and metabolic disorders. Third, SNPs obtained based on genome-wide statistical significance threshold (5 × 10−8 ) were too limited for further study, therefore only the SNPs that met the locus-wide significance level (1 × 10−5 ) were selected. These restrictions limited the generalizability of the results and the accuracy of the study might have been compromised.	Not discussed	Not discussed	Not discussed	Most of the GWAS information was sourced from the original GWASs	Yes - they did reverse MR looking at T2D on gut microbiome	Christensenellaceae	Type 2 diabetes	0.05	0.1	NA	NA	NA	0.621	0.962	22.78
1324207092	No	No	Yes	Genetically Predicted Causality of 28 Gut Microbiome Families and Type 2 Diabetes Mellitus Risk	2022	Frontiers in Endocrinology	https://doi.org/10.3389/fendo.2022.780133	Kun Xiang	Hai-Feng Pan	panhaifeng1982@sina.com	Department of Epidemiology and Biostatistics, School of Public Health, Anhui Medical University, Hefei, China; Inflammation and Immune Mediated Diseases Laboratory of Anhui Province, Hefei, China	Mendelian randomization (MR) analysis was performed to investigate whether gut microbiome was causally linked to T2DM risk	Mounting evidence indicates that gut microbiome may be involved in the pathogenesis of type 2 diabetes mellitus (T2DM). However, there is no consensus on whether there is a causal link between gut microbiome and T2DM risk	Two-sample	Anthropometric traits	Type 2 diabetes	Metabolic health	Not discussed	Type 2 diabetes; Xue 2018	18+	Both	62892	596424	62892	596424	NA	Case/control	European	Gut microbiome	Clostridiaceae_1	Kurilshikov 2021	Range: 4-89	both	18473	18340	Unclear	Healthy	European (78%), East-Asian (4%), Admixed (1%), "Multiethnic" (7%), Middle East (3%), Hispanic (6%), AfroAmerican (0.6%)	Not discussed	Not discussed	R2 < 0.001	MR Egger regression and MR-PRESSO were used to test whether there was horizontal pleiotropy	p < 5.0 x10-5	Palindromic SNPs were excluded to ensure effects of SNPs on exposure correspond to same allele as effects on outcome	When selected SNPs were absent from the outcome GWAS, the proxy SNPs with high LD (r 2 > 0.90) would be chosen to substitute the variants of interest	Not discussed	NA	7	NA	31 loci (1431 SNPs) associated with microbial (binary and quantitative traits)	Not clear	No	NA	IVW	MR Egger	Weighted median	MR-PRESSO				22.44	R (version 4.0.3)	TwoSampleMR	Not discussed	Not discussed	Not discussed	Abundance	Case/control	Beta	-0.06	0.07	NA	NA	NA	0.343	FDR	0.962	First, given the absence of the data of basic demographic information and clinical manifestations, further subgroup analysis could not be carried out. Second, the current understanding of the gut microbiome limited our study. We lacked sufficient clues to infer the molecular mechanisms of gut microbiome and T2DM due to the absence of epidemiological studies on gut microbiome and metabolic disorders. Third, SNPs obtained based on genome-wide statistical significance threshold (5 × 10−8 ) were too limited for further study, therefore only the SNPs that met the locus-wide significance level (1 × 10−5 ) were selected. These restrictions limited the generalizability of the results and the accuracy of the study might have been compromised.	Not discussed	Not discussed	Not discussed	Most of the GWAS information was sourced from the original GWASs	Yes - they did reverse MR looking at T2D on gut microbiome	Clostridiaceae_1	Type 2 diabetes	-0.06	0.07	NA	NA	NA	0.343	0.962	22.44
1324207092	No	No	Yes	Genetically Predicted Causality of 28 Gut Microbiome Families and Type 2 Diabetes Mellitus Risk	2022	Frontiers in Endocrinology	https://doi.org/10.3389/fendo.2022.780133	Kun Xiang	Hai-Feng Pan	panhaifeng1982@sina.com	Department of Epidemiology and Biostatistics, School of Public Health, Anhui Medical University, Hefei, China; Inflammation and Immune Mediated Diseases Laboratory of Anhui Province, Hefei, China	Mendelian randomization (MR) analysis was performed to investigate whether gut microbiome was causally linked to T2DM risk	Mounting evidence indicates that gut microbiome may be involved in the pathogenesis of type 2 diabetes mellitus (T2DM). However, there is no consensus on whether there is a causal link between gut microbiome and T2DM risk	Two-sample	Anthropometric traits	Type 2 diabetes	Metabolic health	Not discussed	Type 2 diabetes; Xue 2018	18+	Both	62892	596424	62892	596424	NA	Case/control	European	Gut microbiome	Coriobacteriaceae	Kurilshikov 2021	Range: 4-89	both	18473	18340	Unclear	Healthy	European (78%), East-Asian (4%), Admixed (1%), "Multiethnic" (7%), Middle East (3%), Hispanic (6%), AfroAmerican (0.6%)	Not discussed	Not discussed	R2 < 0.001	MR Egger regression and MR-PRESSO were used to test whether there was horizontal pleiotropy	p < 5.0 x10-5	Palindromic SNPs were excluded to ensure effects of SNPs on exposure correspond to same allele as effects on outcome	When selected SNPs were absent from the outcome GWAS, the proxy SNPs with high LD (r 2 > 0.90) would be chosen to substitute the variants of interest	Not discussed	NA	5	NA	31 loci (1431 SNPs) associated with microbial (binary and quantitative traits)	Not clear	No	NA	IVW	MR Egger	Weighted median	MR-PRESSO				29.83	R (version 4.0.3)	TwoSampleMR	Not discussed	Not discussed	Not discussed	Abundance	Case/control	Beta	0.02	0.07	NA	NA	NA	0.747	FDR	0.962	First, given the absence of the data of basic demographic information and clinical manifestations, further subgroup analysis could not be carried out. Second, the current understanding of the gut microbiome limited our study. We lacked sufficient clues to infer the molecular mechanisms of gut microbiome and T2DM due to the absence of epidemiological studies on gut microbiome and metabolic disorders. Third, SNPs obtained based on genome-wide statistical significance threshold (5 × 10−8 ) were too limited for further study, therefore only the SNPs that met the locus-wide significance level (1 × 10−5 ) were selected. These restrictions limited the generalizability of the results and the accuracy of the study might have been compromised.	Not discussed	Not discussed	Not discussed	Most of the GWAS information was sourced from the original GWASs	Yes - they did reverse MR looking at T2D on gut microbiome	Coriobacteriaceae	Type 2 diabetes	0.02	0.07	NA	NA	NA	0.747	0.962	29.83
1324207092	No	No	Yes	Genetically Predicted Causality of 28 Gut Microbiome Families and Type 2 Diabetes Mellitus Risk	2022	Frontiers in Endocrinology	https://doi.org/10.3389/fendo.2022.780133	Kun Xiang	Hai-Feng Pan	panhaifeng1982@sina.com	Department of Epidemiology and Biostatistics, School of Public Health, Anhui Medical University, Hefei, China; Inflammation and Immune Mediated Diseases Laboratory of Anhui Province, Hefei, China	Mendelian randomization (MR) analysis was performed to investigate whether gut microbiome was causally linked to T2DM risk	Mounting evidence indicates that gut microbiome may be involved in the pathogenesis of type 2 diabetes mellitus (T2DM). However, there is no consensus on whether there is a causal link between gut microbiome and T2DM risk	Two-sample	Anthropometric traits	Type 2 diabetes	Metabolic health	Not discussed	Type 2 diabetes; Xue 2018	18+	Both	62892	596424	62892	596424	NA	Case/control	European	Gut microbiome	Defluviitaleaceae	Kurilshikov 2021	Range: 4-89	both	18473	18340	Unclear	Healthy	European (78%), East-Asian (4%), Admixed (1%), "Multiethnic" (7%), Middle East (3%), Hispanic (6%), AfroAmerican (0.6%)	Not discussed	Not discussed	R2 < 0.001	MR Egger regression and MR-PRESSO were used to test whether there was horizontal pleiotropy	p < 5.0 x10-5	Palindromic SNPs were excluded to ensure effects of SNPs on exposure correspond to same allele as effects on outcome	When selected SNPs were absent from the outcome GWAS, the proxy SNPs with high LD (r 2 > 0.90) would be chosen to substitute the variants of interest	Not discussed	NA	6	NA	31 loci (1431 SNPs) associated with microbial (binary and quantitative traits)	Not clear	No	NA	IVW	MR Egger	Weighted median	MR-PRESSO				24.69	R (version 4.0.3)	TwoSampleMR	Not discussed	Not discussed	Not discussed	Abundance	Case/control	Beta	0.02	0.05	NA	NA	NA	0.673	FDR	0.962	First, given the absence of the data of basic demographic information and clinical manifestations, further subgroup analysis could not be carried out. Second, the current understanding of the gut microbiome limited our study. We lacked sufficient clues to infer the molecular mechanisms of gut microbiome and T2DM due to the absence of epidemiological studies on gut microbiome and metabolic disorders. Third, SNPs obtained based on genome-wide statistical significance threshold (5 × 10−8 ) were too limited for further study, therefore only the SNPs that met the locus-wide significance level (1 × 10−5 ) were selected. These restrictions limited the generalizability of the results and the accuracy of the study might have been compromised.	Not discussed	Not discussed	Not discussed	Most of the GWAS information was sourced from the original GWASs	Yes - they did reverse MR looking at T2D on gut microbiome	Defluviitaleaceae	Type 2 diabetes	0.02	0.05	NA	NA	NA	0.673	0.962	24.69
1324207092	No	No	Yes	Genetically Predicted Causality of 28 Gut Microbiome Families and Type 2 Diabetes Mellitus Risk	2022	Frontiers in Endocrinology	https://doi.org/10.3389/fendo.2022.780133	Kun Xiang	Hai-Feng Pan	panhaifeng1982@sina.com	Department of Epidemiology and Biostatistics, School of Public Health, Anhui Medical University, Hefei, China; Inflammation and Immune Mediated Diseases Laboratory of Anhui Province, Hefei, China	Mendelian randomization (MR) analysis was performed to investigate whether gut microbiome was causally linked to T2DM risk	Mounting evidence indicates that gut microbiome may be involved in the pathogenesis of type 2 diabetes mellitus (T2DM). However, there is no consensus on whether there is a causal link between gut microbiome and T2DM risk	Two-sample	Anthropometric traits	Type 2 diabetes	Metabolic health	Not discussed	Type 2 diabetes; Xue 2018	18+	Both	62892	596424	62892	596424	NA	Case/control	European	Gut microbiome	Desulfovibrionaceae	Kurilshikov 2021	Range: 4-89	both	18473	18340	Unclear	Healthy	European (78%), East-Asian (4%), Admixed (1%), "Multiethnic" (7%), Middle East (3%), Hispanic (6%), AfroAmerican (0.6%)	Not discussed	Not discussed	R2 < 0.001	MR Egger regression and MR-PRESSO were used to test whether there was horizontal pleiotropy	p < 5.0 x10-5	Palindromic SNPs were excluded to ensure effects of SNPs on exposure correspond to same allele as effects on outcome	When selected SNPs were absent from the outcome GWAS, the proxy SNPs with high LD (r 2 > 0.90) would be chosen to substitute the variants of interest	Not discussed	NA	9	NA	31 loci (1431 SNPs) associated with microbial (binary and quantitative traits)	Not clear	No	NA	IVW	MR Egger	Weighted median	MR-PRESSO				29.69	R (version 4.0.3)	TwoSampleMR	Not discussed	Not discussed	Not discussed	Abundance	Case/control	Beta	0.1	0.06	NA	NA	NA	0.084	FDR	0.962	First, given the absence of the data of basic demographic information and clinical manifestations, further subgroup analysis could not be carried out. Second, the current understanding of the gut microbiome limited our study. We lacked sufficient clues to infer the molecular mechanisms of gut microbiome and T2DM due to the absence of epidemiological studies on gut microbiome and metabolic disorders. Third, SNPs obtained based on genome-wide statistical significance threshold (5 × 10−8 ) were too limited for further study, therefore only the SNPs that met the locus-wide significance level (1 × 10−5 ) were selected. These restrictions limited the generalizability of the results and the accuracy of the study might have been compromised.	Not discussed	Not discussed	Not discussed	Most of the GWAS information was sourced from the original GWASs	Yes - they did reverse MR looking at T2D on gut microbiome	Desulfovibrionaceae	Type 2 diabetes	0.1	0.06	NA	NA	NA	0.084	0.962	29.69
1324207092	No	No	Yes	Genetically Predicted Causality of 28 Gut Microbiome Families and Type 2 Diabetes Mellitus Risk	2022	Frontiers in Endocrinology	https://doi.org/10.3389/fendo.2022.780133	Kun Xiang	Hai-Feng Pan	panhaifeng1982@sina.com	Department of Epidemiology and Biostatistics, School of Public Health, Anhui Medical University, Hefei, China; Inflammation and Immune Mediated Diseases Laboratory of Anhui Province, Hefei, China	Mendelian randomization (MR) analysis was performed to investigate whether gut microbiome was causally linked to T2DM risk	Mounting evidence indicates that gut microbiome may be involved in the pathogenesis of type 2 diabetes mellitus (T2DM). However, there is no consensus on whether there is a causal link between gut microbiome and T2DM risk	Two-sample	Anthropometric traits	Type 2 diabetes	Metabolic health	Not discussed	Type 2 diabetes; Xue 2018	18+	Both	62892	596424	62892	596424	NA	Case/control	European	Gut microbiome	Enterobacteriaceae	Kurilshikov 2021	Range: 4-89	both	18473	18340	Unclear	Healthy	European (78%), East-Asian (4%), Admixed (1%), "Multiethnic" (7%), Middle East (3%), Hispanic (6%), AfroAmerican (0.6%)	Not discussed	Not discussed	R2 < 0.001	MR Egger regression and MR-PRESSO were used to test whether there was horizontal pleiotropy	p < 5.0 x10-5	Palindromic SNPs were excluded to ensure effects of SNPs on exposure correspond to same allele as effects on outcome	When selected SNPs were absent from the outcome GWAS, the proxy SNPs with high LD (r 2 > 0.90) would be chosen to substitute the variants of interest	Not discussed	NA	6	NA	31 loci (1431 SNPs) associated with microbial (binary and quantitative traits)	Not clear	No	NA	IVW	MR Egger	Weighted median	MR-PRESSO				27.63	R (version 4.0.3)	TwoSampleMR	Not discussed	Not discussed	Not discussed	Abundance	Case/control	Beta	0.12	0.09	NA	NA	NA	0.191	FDR	0.962	First, given the absence of the data of basic demographic information and clinical manifestations, further subgroup analysis could not be carried out. Second, the current understanding of the gut microbiome limited our study. We lacked sufficient clues to infer the molecular mechanisms of gut microbiome and T2DM due to the absence of epidemiological studies on gut microbiome and metabolic disorders. Third, SNPs obtained based on genome-wide statistical significance threshold (5 × 10−8 ) were too limited for further study, therefore only the SNPs that met the locus-wide significance level (1 × 10−5 ) were selected. These restrictions limited the generalizability of the results and the accuracy of the study might have been compromised.	Not discussed	Not discussed	Not discussed	Most of the GWAS information was sourced from the original GWASs	Yes - they did reverse MR looking at T2D on gut microbiome	Enterobacteriaceae	Type 2 diabetes	0.12	0.09	NA	NA	NA	0.191	0.962	27.63
1324207092	No	No	Yes	Genetically Predicted Causality of 28 Gut Microbiome Families and Type 2 Diabetes Mellitus Risk	2022	Frontiers in Endocrinology	https://doi.org/10.3389/fendo.2022.780133	Kun Xiang	Hai-Feng Pan	panhaifeng1982@sina.com	Department of Epidemiology and Biostatistics, School of Public Health, Anhui Medical University, Hefei, China; Inflammation and Immune Mediated Diseases Laboratory of Anhui Province, Hefei, China	Mendelian randomization (MR) analysis was performed to investigate whether gut microbiome was causally linked to T2DM risk	Mounting evidence indicates that gut microbiome may be involved in the pathogenesis of type 2 diabetes mellitus (T2DM). However, there is no consensus on whether there is a causal link between gut microbiome and T2DM risk	Two-sample	Anthropometric traits	Type 2 diabetes	Metabolic health	Not discussed	Type 2 diabetes; Xue 2018	18+	Both	62892	596424	62892	596424	NA	Case/control	European	Gut microbiome	Erysipelotrichaceae	Kurilshikov 2021	Range: 4-89	both	18473	18340	Unclear	Healthy	European (78%), East-Asian (4%), Admixed (1%), "Multiethnic" (7%), Middle East (3%), Hispanic (6%), AfroAmerican (0.6%)	Not discussed	Not discussed	R2 < 0.001	MR Egger regression and MR-PRESSO were used to test whether there was horizontal pleiotropy	p < 5.0 x10-5	Palindromic SNPs were excluded to ensure effects of SNPs on exposure correspond to same allele as effects on outcome	When selected SNPs were absent from the outcome GWAS, the proxy SNPs with high LD (r 2 > 0.90) would be chosen to substitute the variants of interest	Not discussed	NA	7	NA	31 loci (1431 SNPs) associated with microbial (binary and quantitative traits)	Not clear	No	NA	IVW	MR Egger	Weighted median	MR-PRESSO				23.98	R (version 4.0.3)	TwoSampleMR	Not discussed	Not discussed	Not discussed	Abundance	Case/control	Beta	-0.01	0.08	NA	NA	NA	0.907	FDR	0.962	First, given the absence of the data of basic demographic information and clinical manifestations, further subgroup analysis could not be carried out. Second, the current understanding of the gut microbiome limited our study. We lacked sufficient clues to infer the molecular mechanisms of gut microbiome and T2DM due to the absence of epidemiological studies on gut microbiome and metabolic disorders. Third, SNPs obtained based on genome-wide statistical significance threshold (5 × 10−8 ) were too limited for further study, therefore only the SNPs that met the locus-wide significance level (1 × 10−5 ) were selected. These restrictions limited the generalizability of the results and the accuracy of the study might have been compromised.	Not discussed	Not discussed	Not discussed	Most of the GWAS information was sourced from the original GWASs	Yes - they did reverse MR looking at T2D on gut microbiome	Erysipelotrichaceae	Type 2 diabetes	-0.01	0.08	NA	NA	NA	0.907	0.962	23.98
1324207092	No	No	Yes	Genetically Predicted Causality of 28 Gut Microbiome Families and Type 2 Diabetes Mellitus Risk	2022	Frontiers in Endocrinology	https://doi.org/10.3389/fendo.2022.780133	Kun Xiang	Hai-Feng Pan	panhaifeng1982@sina.com	Department of Epidemiology and Biostatistics, School of Public Health, Anhui Medical University, Hefei, China; Inflammation and Immune Mediated Diseases Laboratory of Anhui Province, Hefei, China	Mendelian randomization (MR) analysis was performed to investigate whether gut microbiome was causally linked to T2DM risk	Mounting evidence indicates that gut microbiome may be involved in the pathogenesis of type 2 diabetes mellitus (T2DM). However, there is no consensus on whether there is a causal link between gut microbiome and T2DM risk	Two-sample	Anthropometric traits	Type 2 diabetes	Metabolic health	Not discussed	Type 2 diabetes; Xue 2018	18+	Both	62892	596424	62892	596424	NA	Case/control	European	Gut microbiome	Lachnospiraceae	Kurilshikov 2021	Range: 4-89	both	18473	18340	Unclear	Healthy	European (78%), East-Asian (4%), Admixed (1%), "Multiethnic" (7%), Middle East (3%), Hispanic (6%), AfroAmerican (0.6%)	Not discussed	Not discussed	R2 < 0.001	MR Egger regression and MR-PRESSO were used to test whether there was horizontal pleiotropy	p < 5.0 x10-5	Palindromic SNPs were excluded to ensure effects of SNPs on exposure correspond to same allele as effects on outcome	When selected SNPs were absent from the outcome GWAS, the proxy SNPs with high LD (r 2 > 0.90) would be chosen to substitute the variants of interest	Not discussed	NA	9	NA	31 loci (1431 SNPs) associated with microbial (binary and quantitative traits)	Not clear	No	NA	IVW	MR Egger	Weighted median	MR-PRESSO				29.68	R (version 4.0.3)	TwoSampleMR	Not discussed	Not discussed	Not discussed	Abundance	Case/control	Beta	-0.03	0.05	NA	NA	NA	0.578	FDR	0.962	First, given the absence of the data of basic demographic information and clinical manifestations, further subgroup analysis could not be carried out. Second, the current understanding of the gut microbiome limited our study. We lacked sufficient clues to infer the molecular mechanisms of gut microbiome and T2DM due to the absence of epidemiological studies on gut microbiome and metabolic disorders. Third, SNPs obtained based on genome-wide statistical significance threshold (5 × 10−8 ) were too limited for further study, therefore only the SNPs that met the locus-wide significance level (1 × 10−5 ) were selected. These restrictions limited the generalizability of the results and the accuracy of the study might have been compromised.	Not discussed	Not discussed	Not discussed	Most of the GWAS information was sourced from the original GWASs	Yes - they did reverse MR looking at T2D on gut microbiome	Lachnospiraceae	Type 2 diabetes	-0.03	0.05	NA	NA	NA	0.578	0.962	29.68
1324207092	No	No	Yes	Genetically Predicted Causality of 28 Gut Microbiome Families and Type 2 Diabetes Mellitus Risk	2022	Frontiers in Endocrinology	https://doi.org/10.3389/fendo.2022.780133	Kun Xiang	Hai-Feng Pan	panhaifeng1982@sina.com	Department of Epidemiology and Biostatistics, School of Public Health, Anhui Medical University, Hefei, China; Inflammation and Immune Mediated Diseases Laboratory of Anhui Province, Hefei, China	Mendelian randomization (MR) analysis was performed to investigate whether gut microbiome was causally linked to T2DM risk	Mounting evidence indicates that gut microbiome may be involved in the pathogenesis of type 2 diabetes mellitus (T2DM). However, there is no consensus on whether there is a causal link between gut microbiome and T2DM risk	Two-sample	Anthropometric traits	Type 2 diabetes	Metabolic health	Not discussed	Type 2 diabetes; Xue 2018	18+	Both	62892	596424	62892	596424	NA	Case/control	European	Gut microbiome	Lactobacillaceae	Kurilshikov 2021	Range: 4-89	both	18473	18340	Unclear	Healthy	European (78%), East-Asian (4%), Admixed (1%), "Multiethnic" (7%), Middle East (3%), Hispanic (6%), AfroAmerican (0.6%)	Not discussed	Not discussed	R2 < 0.001	MR Egger regression and MR-PRESSO were used to test whether there was horizontal pleiotropy	p < 5.0 x10-5	Palindromic SNPs were excluded to ensure effects of SNPs on exposure correspond to same allele as effects on outcome	When selected SNPs were absent from the outcome GWAS, the proxy SNPs with high LD (r 2 > 0.90) would be chosen to substitute the variants of interest	Not discussed	NA	6	NA	31 loci (1431 SNPs) associated with microbial (binary and quantitative traits)	Not clear	No	NA	IVW	MR Egger	Weighted median	MR-PRESSO				25.79	R (version 4.0.3)	TwoSampleMR	Not discussed	Not discussed	Not discussed	Abundance	Case/control	Beta	-0.02	0.04	NA	NA	NA	0.579	FDR	0.962	First, given the absence of the data of basic demographic information and clinical manifestations, further subgroup analysis could not be carried out. Second, the current understanding of the gut microbiome limited our study. We lacked sufficient clues to infer the molecular mechanisms of gut microbiome and T2DM due to the absence of epidemiological studies on gut microbiome and metabolic disorders. Third, SNPs obtained based on genome-wide statistical significance threshold (5 × 10−8 ) were too limited for further study, therefore only the SNPs that met the locus-wide significance level (1 × 10−5 ) were selected. These restrictions limited the generalizability of the results and the accuracy of the study might have been compromised.	Not discussed	Not discussed	Not discussed	Most of the GWAS information was sourced from the original GWASs	Yes - they did reverse MR looking at T2D on gut microbiome	Lactobacillaceae	Type 2 diabetes	-0.02	0.04	NA	NA	NA	0.579	0.962	25.79
1324207092	No	No	Yes	Genetically Predicted Causality of 28 Gut Microbiome Families and Type 2 Diabetes Mellitus Risk	2022	Frontiers in Endocrinology	https://doi.org/10.3389/fendo.2022.780133	Kun Xiang	Hai-Feng Pan	panhaifeng1982@sina.com	Department of Epidemiology and Biostatistics, School of Public Health, Anhui Medical University, Hefei, China; Inflammation and Immune Mediated Diseases Laboratory of Anhui Province, Hefei, China	Mendelian randomization (MR) analysis was performed to investigate whether gut microbiome was causally linked to T2DM risk	Mounting evidence indicates that gut microbiome may be involved in the pathogenesis of type 2 diabetes mellitus (T2DM). However, there is no consensus on whether there is a causal link between gut microbiome and T2DM risk	Two-sample	Anthropometric traits	Type 2 diabetes	Metabolic health	Not discussed	Type 2 diabetes; Xue 2018	18+	Both	62892	596424	62892	596424	NA	Case/control	European	Gut microbiome	Methanobacteriaceae	Kurilshikov 2021	Range: 4-89	both	18473	18340	Unclear	Healthy	European (78%), East-Asian (4%), Admixed (1%), "Multiethnic" (7%), Middle East (3%), Hispanic (6%), AfroAmerican (0.6%)	Not discussed	Not discussed	R2 < 0.001	MR Egger regression and MR-PRESSO were used to test whether there was horizontal pleiotropy	p < 5.0 x10-5	Palindromic SNPs were excluded to ensure effects of SNPs on exposure correspond to same allele as effects on outcome	When selected SNPs were absent from the outcome GWAS, the proxy SNPs with high LD (r 2 > 0.90) would be chosen to substitute the variants of interest	Not discussed	NA	6	NA	31 loci (1431 SNPs) associated with microbial (binary and quantitative traits)	Not clear	No	NA	IVW	MR Egger	Weighted median	MR-PRESSO				20.62	R (version 4.0.3)	TwoSampleMR	Not discussed	Not discussed	Not discussed	Abundance	Case/control	Beta	-0.03	0.05	NA	NA	NA	0.469	FDR	0.77	First, given the absence of the data of basic demographic information and clinical manifestations, further subgroup analysis could not be carried out. Second, the current understanding of the gut microbiome limited our study. We lacked sufficient clues to infer the molecular mechanisms of gut microbiome and T2DM due to the absence of epidemiological studies on gut microbiome and metabolic disorders. Third, SNPs obtained based on genome-wide statistical significance threshold (5 × 10−8 ) were too limited for further study, therefore only the SNPs that met the locus-wide significance level (1 × 10−5 ) were selected. These restrictions limited the generalizability of the results and the accuracy of the study might have been compromised.	Not discussed	Not discussed	Not discussed	Most of the GWAS information was sourced from the original GWASs	Yes - they did reverse MR looking at T2D on gut microbiome	Methanobacteriaceae	Type 2 diabetes	-0.03	0.05	NA	NA	NA	0.469	0.77	20.62
1324207092	No	No	Yes	Genetically Predicted Causality of 28 Gut Microbiome Families and Type 2 Diabetes Mellitus Risk	2022	Frontiers in Endocrinology	https://doi.org/10.3389/fendo.2022.780133	Kun Xiang	Hai-Feng Pan	panhaifeng1982@sina.com	Department of Epidemiology and Biostatistics, School of Public Health, Anhui Medical University, Hefei, China; Inflammation and Immune Mediated Diseases Laboratory of Anhui Province, Hefei, China	Mendelian randomization (MR) analysis was performed to investigate whether gut microbiome was causally linked to T2DM risk	Mounting evidence indicates that gut microbiome may be involved in the pathogenesis of type 2 diabetes mellitus (T2DM). However, there is no consensus on whether there is a causal link between gut microbiome and T2DM risk	Two-sample	Anthropometric traits	Type 2 diabetes	Metabolic health	Not discussed	Type 2 diabetes; Xue 2018	18+	Both	62892	596424	62892	596424	NA	Case/control	European	Gut microbiome	Oxalobacteraceae	Kurilshikov 2021	Range: 4-89	both	18473	18340	Unclear	Healthy	European (78%), East-Asian (4%), Admixed (1%), "Multiethnic" (7%), Middle East (3%), Hispanic (6%), AfroAmerican (0.6%)	Not discussed	Not discussed	R2 < 0.001	MR Egger regression and MR-PRESSO were used to test whether there was horizontal pleiotropy	p < 5.0 x10-5	Palindromic SNPs were excluded to ensure effects of SNPs on exposure correspond to same allele as effects on outcome	When selected SNPs were absent from the outcome GWAS, the proxy SNPs with high LD (r 2 > 0.90) would be chosen to substitute the variants of interest	Not discussed	NA	9	NA	31 loci (1431 SNPs) associated with microbial (binary and quantitative traits)	Not clear	No	NA	IVW	MR Egger	Weighted median	MR-PRESSO				21.99	R (version 4.0.3)	TwoSampleMR	Not discussed	Not discussed	Not discussed	Abundance	Case/control	Beta	-0.02	0.03	NA	NA	NA	0.458	FDR	0.962	First, given the absence of the data of basic demographic information and clinical manifestations, further subgroup analysis could not be carried out. Second, the current understanding of the gut microbiome limited our study. We lacked sufficient clues to infer the molecular mechanisms of gut microbiome and T2DM due to the absence of epidemiological studies on gut microbiome and metabolic disorders. Third, SNPs obtained based on genome-wide statistical significance threshold (5 × 10−8 ) were too limited for further study, therefore only the SNPs that met the locus-wide significance level (1 × 10−5 ) were selected. These restrictions limited the generalizability of the results and the accuracy of the study might have been compromised.	Not discussed	Not discussed	Not discussed	Most of the GWAS information was sourced from the original GWASs	Yes - they did reverse MR looking at T2D on gut microbiome	Oxalobacteraceae	Type 2 diabetes	-0.02	0.03	NA	NA	NA	0.458	0.962	21.99
1324207092	No	No	Yes	Genetically Predicted Causality of 28 Gut Microbiome Families and Type 2 Diabetes Mellitus Risk	2022	Frontiers in Endocrinology	https://doi.org/10.3389/fendo.2022.780133	Kun Xiang	Hai-Feng Pan	panhaifeng1982@sina.com	Department of Epidemiology and Biostatistics, School of Public Health, Anhui Medical University, Hefei, China; Inflammation and Immune Mediated Diseases Laboratory of Anhui Province, Hefei, China	Mendelian randomization (MR) analysis was performed to investigate whether gut microbiome was causally linked to T2DM risk	Mounting evidence indicates that gut microbiome may be involved in the pathogenesis of type 2 diabetes mellitus (T2DM). However, there is no consensus on whether there is a causal link between gut microbiome and T2DM risk	Two-sample	Anthropometric traits	Type 2 diabetes	Metabolic health	Not discussed	Type 2 diabetes; Xue 2018	18+	Both	62892	596424	62892	596424	NA	Case/control	European	Gut microbiome	Pasteurellaceae	Kurilshikov 2021	Range: 4-89	both	18473	18340	Unclear	Healthy	European (78%), East-Asian (4%), Admixed (1%), "Multiethnic" (7%), Middle East (3%), Hispanic (6%), AfroAmerican (0.6%)	Not discussed	Not discussed	R2 < 0.001	MR Egger regression and MR-PRESSO were used to test whether there was horizontal pleiotropy	p < 5.0 x10-5	Palindromic SNPs were excluded to ensure effects of SNPs on exposure correspond to same allele as effects on outcome	When selected SNPs were absent from the outcome GWAS, the proxy SNPs with high LD (r 2 > 0.90) would be chosen to substitute the variants of interest	Not discussed	NA	7	NA	31 loci (1431 SNPs) associated with microbial (binary and quantitative traits)	Not clear	No	NA	IVW	MR Egger	Weighted median	MR-PRESSO				32.28	R (version 4.0.3)	TwoSampleMR	Not discussed	Not discussed	Not discussed	Abundance	Case/control	Beta	0.02	0.06	NA	NA	NA	0.736	FDR	0.962	First, given the absence of the data of basic demographic information and clinical manifestations, further subgroup analysis could not be carried out. Second, the current understanding of the gut microbiome limited our study. We lacked sufficient clues to infer the molecular mechanisms of gut microbiome and T2DM due to the absence of epidemiological studies on gut microbiome and metabolic disorders. Third, SNPs obtained based on genome-wide statistical significance threshold (5 × 10−8 ) were too limited for further study, therefore only the SNPs that met the locus-wide significance level (1 × 10−5 ) were selected. These restrictions limited the generalizability of the results and the accuracy of the study might have been compromised.	Not discussed	Not discussed	Not discussed	Most of the GWAS information was sourced from the original GWASs	Yes - they did reverse MR looking at T2D on gut microbiome	Pasteurellaceae	Type 2 diabetes	0.02	0.06	NA	NA	NA	0.736	0.962	32.28
1324207092	No	No	Yes	Genetically Predicted Causality of 28 Gut Microbiome Families and Type 2 Diabetes Mellitus Risk	2022	Frontiers in Endocrinology	https://doi.org/10.3389/fendo.2022.780133	Kun Xiang	Hai-Feng Pan	panhaifeng1982@sina.com	Department of Epidemiology and Biostatistics, School of Public Health, Anhui Medical University, Hefei, China; Inflammation and Immune Mediated Diseases Laboratory of Anhui Province, Hefei, China	Mendelian randomization (MR) analysis was performed to investigate whether gut microbiome was causally linked to T2DM risk	Mounting evidence indicates that gut microbiome may be involved in the pathogenesis of type 2 diabetes mellitus (T2DM). However, there is no consensus on whether there is a causal link between gut microbiome and T2DM risk	Two-sample	Anthropometric traits	Type 2 diabetes	Metabolic health	Not discussed	Type 2 diabetes; Xue 2018	18+	Both	62892	596424	62892	596424	NA	Case/control	European	Gut microbiome	Peptococcaceae	Kurilshikov 2021	Range: 4-89	both	18473	18340	Unclear	Healthy	European (78%), East-Asian (4%), Admixed (1%), "Multiethnic" (7%), Middle East (3%), Hispanic (6%), AfroAmerican (0.6%)	Not discussed	Not discussed	R2 < 0.001	MR Egger regression and MR-PRESSO were used to test whether there was horizontal pleiotropy	p < 5.0 x10-5	Palindromic SNPs were excluded to ensure effects of SNPs on exposure correspond to same allele as effects on outcome	When selected SNPs were absent from the outcome GWAS, the proxy SNPs with high LD (r 2 > 0.90) would be chosen to substitute the variants of interest	Not discussed	NA	4	NA	31 loci (1431 SNPs) associated with microbial (binary and quantitative traits)	Not clear	No	NA	IVW	MR Egger	Weighted median	MR-PRESSO				27.6	R (version 4.0.3)	TwoSampleMR	Not discussed	Not discussed	Not discussed	Abundance	Case/control	Beta	0.02	0.06	NA	NA	NA	0.762	FDR	0.962	First, given the absence of the data of basic demographic information and clinical manifestations, further subgroup analysis could not be carried out. Second, the current understanding of the gut microbiome limited our study. We lacked sufficient clues to infer the molecular mechanisms of gut microbiome and T2DM due to the absence of epidemiological studies on gut microbiome and metabolic disorders. Third, SNPs obtained based on genome-wide statistical significance threshold (5 × 10−8 ) were too limited for further study, therefore only the SNPs that met the locus-wide significance level (1 × 10−5 ) were selected. These restrictions limited the generalizability of the results and the accuracy of the study might have been compromised.	Not discussed	Not discussed	Not discussed	Most of the GWAS information was sourced from the original GWASs	Yes - they did reverse MR looking at T2D on gut microbiome	Peptococcaceae	Type 2 diabetes	0.02	0.06	NA	NA	NA	0.762	0.962	27.6
1324207092	No	No	Yes	Genetically Predicted Causality of 28 Gut Microbiome Families and Type 2 Diabetes Mellitus Risk	2022	Frontiers in Endocrinology	https://doi.org/10.3389/fendo.2022.780133	Kun Xiang	Hai-Feng Pan	panhaifeng1982@sina.com	Department of Epidemiology and Biostatistics, School of Public Health, Anhui Medical University, Hefei, China; Inflammation and Immune Mediated Diseases Laboratory of Anhui Province, Hefei, China	Mendelian randomization (MR) analysis was performed to investigate whether gut microbiome was causally linked to T2DM risk	Mounting evidence indicates that gut microbiome may be involved in the pathogenesis of type 2 diabetes mellitus (T2DM). However, there is no consensus on whether there is a causal link between gut microbiome and T2DM risk	Two-sample	Anthropometric traits	Type 2 diabetes	Metabolic health	Not discussed	Type 2 diabetes; Xue 2018	18+	Both	62892	596424	62892	596424	NA	Case/control	European	Gut microbiome	Peptostreptococcaceae	Kurilshikov 2021	Range: 4-89	both	18473	18340	Unclear	Healthy	European (78%), East-Asian (4%), Admixed (1%), "Multiethnic" (7%), Middle East (3%), Hispanic (6%), AfroAmerican (0.6%)	Not discussed	Not discussed	R2 < 0.001	MR Egger regression and MR-PRESSO were used to test whether there was horizontal pleiotropy	p < 5.0 x10-5	Palindromic SNPs were excluded to ensure effects of SNPs on exposure correspond to same allele as effects on outcome	When selected SNPs were absent from the outcome GWAS, the proxy SNPs with high LD (r 2 > 0.90) would be chosen to substitute the variants of interest	Not discussed	NA	9	NA	31 loci (1431 SNPs) associated with microbial (binary and quantitative traits)	Not clear	No	NA	IVW	MR Egger	Weighted median	MR-PRESSO				32.64	R (version 4.0.3)	TwoSampleMR	Not discussed	Not discussed	Not discussed	Abundance	Case/control	Beta	0	0.06	NA	NA	NA	0.951	FDR	0.962	First, given the absence of the data of basic demographic information and clinical manifestations, further subgroup analysis could not be carried out. Second, the current understanding of the gut microbiome limited our study. We lacked sufficient clues to infer the molecular mechanisms of gut microbiome and T2DM due to the absence of epidemiological studies on gut microbiome and metabolic disorders. Third, SNPs obtained based on genome-wide statistical significance threshold (5 × 10−8 ) were too limited for further study, therefore only the SNPs that met the locus-wide significance level (1 × 10−5 ) were selected. These restrictions limited the generalizability of the results and the accuracy of the study might have been compromised.	Not discussed	Not discussed	Not discussed	Most of the GWAS information was sourced from the original GWASs	Yes - they did reverse MR looking at T2D on gut microbiome	Peptostreptococcaceae	Type 2 diabetes	0	0.06	NA	NA	NA	0.951	0.962	32.64
1324207092	No	No	Yes	Genetically Predicted Causality of 28 Gut Microbiome Families and Type 2 Diabetes Mellitus Risk	2022	Frontiers in Endocrinology	https://doi.org/10.3389/fendo.2022.780133	Kun Xiang	Hai-Feng Pan	panhaifeng1982@sina.com	Department of Epidemiology and Biostatistics, School of Public Health, Anhui Medical University, Hefei, China; Inflammation and Immune Mediated Diseases Laboratory of Anhui Province, Hefei, China	Mendelian randomization (MR) analysis was performed to investigate whether gut microbiome was causally linked to T2DM risk	Mounting evidence indicates that gut microbiome may be involved in the pathogenesis of type 2 diabetes mellitus (T2DM). However, there is no consensus on whether there is a causal link between gut microbiome and T2DM risk	Two-sample	Anthropometric traits	Type 2 diabetes	Metabolic health	Not discussed	Type 2 diabetes; Xue 2018	18+	Both	62892	596424	62892	596424	NA	Case/control	European	Gut microbiome	Porphyromonadaceae	Kurilshikov 2021	Range: 4-89	both	18473	18340	Unclear	Healthy	European (78%), East-Asian (4%), Admixed (1%), "Multiethnic" (7%), Middle East (3%), Hispanic (6%), AfroAmerican (0.6%)	Not discussed	Not discussed	R2 < 0.001	MR Egger regression and MR-PRESSO were used to test whether there was horizontal pleiotropy	p < 5.0 x10-5	Palindromic SNPs were excluded to ensure effects of SNPs on exposure correspond to same allele as effects on outcome	When selected SNPs were absent from the outcome GWAS, the proxy SNPs with high LD (r 2 > 0.90) would be chosen to substitute the variants of interest	Not discussed	NA	7	NA	31 loci (1431 SNPs) associated with microbial (binary and quantitative traits)	Not clear	No	NA	IVW	MR Egger	Weighted median	MR-PRESSO				36.25	R (version 4.0.3)	TwoSampleMR	Not discussed	Not discussed	Not discussed	Abundance	Case/control	Beta	-0.09	0.06	NA	NA	NA	0.144	FDR	0.962	First, given the absence of the data of basic demographic information and clinical manifestations, further subgroup analysis could not be carried out. Second, the current understanding of the gut microbiome limited our study. We lacked sufficient clues to infer the molecular mechanisms of gut microbiome and T2DM due to the absence of epidemiological studies on gut microbiome and metabolic disorders. Third, SNPs obtained based on genome-wide statistical significance threshold (5 × 10−8 ) were too limited for further study, therefore only the SNPs that met the locus-wide significance level (1 × 10−5 ) were selected. These restrictions limited the generalizability of the results and the accuracy of the study might have been compromised.	Not discussed	Not discussed	Not discussed	Most of the GWAS information was sourced from the original GWASs	Yes - they did reverse MR looking at T2D on gut microbiome	Porphyromonadaceae	Type 2 diabetes	-0.09	0.06	NA	NA	NA	0.144	0.962	36.25
1324207092	No	No	Yes	Genetically Predicted Causality of 28 Gut Microbiome Families and Type 2 Diabetes Mellitus Risk	2022	Frontiers in Endocrinology	https://doi.org/10.3389/fendo.2022.780133	Kun Xiang	Hai-Feng Pan	panhaifeng1982@sina.com	Department of Epidemiology and Biostatistics, School of Public Health, Anhui Medical University, Hefei, China; Inflammation and Immune Mediated Diseases Laboratory of Anhui Province, Hefei, China	Mendelian randomization (MR) analysis was performed to investigate whether gut microbiome was causally linked to T2DM risk	Mounting evidence indicates that gut microbiome may be involved in the pathogenesis of type 2 diabetes mellitus (T2DM). However, there is no consensus on whether there is a causal link between gut microbiome and T2DM risk	Two-sample	Anthropometric traits	Type 2 diabetes	Metabolic health	Not discussed	Type 2 diabetes; Xue 2018	18+	Both	62892	596424	62892	596424	NA	Case/control	European	Gut microbiome	Prevotellaceae	Kurilshikov 2021	Range: 4-89	both	18473	18340	Unclear	Healthy	European (78%), East-Asian (4%), Admixed (1%), "Multiethnic" (7%), Middle East (3%), Hispanic (6%), AfroAmerican (0.6%)	Not discussed	Not discussed	R2 < 0.001	MR Egger regression and MR-PRESSO were used to test whether there was horizontal pleiotropy	p < 5.0 x10-5	Palindromic SNPs were excluded to ensure effects of SNPs on exposure correspond to same allele as effects on outcome	When selected SNPs were absent from the outcome GWAS, the proxy SNPs with high LD (r 2 > 0.90) would be chosen to substitute the variants of interest	Not discussed	NA	12	NA	31 loci (1431 SNPs) associated with microbial (binary and quantitative traits)	Not clear	No	NA	IVW	MR Egger	Weighted median	MR-PRESSO				33.22	R (version 4.0.3)	TwoSampleMR	Not discussed	Not discussed	Not discussed	Abundance	Case/control	Beta	0.04	0.04	NA	NA	NA	0.381	FDR	0.962	First, given the absence of the data of basic demographic information and clinical manifestations, further subgroup analysis could not be carried out. Second, the current understanding of the gut microbiome limited our study. We lacked sufficient clues to infer the molecular mechanisms of gut microbiome and T2DM due to the absence of epidemiological studies on gut microbiome and metabolic disorders. Third, SNPs obtained based on genome-wide statistical significance threshold (5 × 10−8 ) were too limited for further study, therefore only the SNPs that met the locus-wide significance level (1 × 10−5 ) were selected. These restrictions limited the generalizability of the results and the accuracy of the study might have been compromised.	Not discussed	Not discussed	Not discussed	Most of the GWAS information was sourced from the original GWASs	Yes - they did reverse MR looking at T2D on gut microbiome	Prevotellaceae	Type 2 diabetes	0.04	0.04	NA	NA	NA	0.381	0.962	33.22
1324207092	No	No	Yes	Genetically Predicted Causality of 28 Gut Microbiome Families and Type 2 Diabetes Mellitus Risk	2022	Frontiers in Endocrinology	https://doi.org/10.3389/fendo.2022.780133	Kun Xiang	Hai-Feng Pan	panhaifeng1982@sina.com	Department of Epidemiology and Biostatistics, School of Public Health, Anhui Medical University, Hefei, China; Inflammation and Immune Mediated Diseases Laboratory of Anhui Province, Hefei, China	Mendelian randomization (MR) analysis was performed to investigate whether gut microbiome was causally linked to T2DM risk	Mounting evidence indicates that gut microbiome may be involved in the pathogenesis of type 2 diabetes mellitus (T2DM). However, there is no consensus on whether there is a causal link between gut microbiome and T2DM risk	Two-sample	Anthropometric traits	Type 2 diabetes	Metabolic health	Not discussed	Type 2 diabetes; Xue 2018	18+	Both	62892	596424	62892	596424	NA	Case/control	European	Gut microbiome	Rhodospirillaceae	Kurilshikov 2021	Range: 4-89	both	18473	18340	Unclear	Healthy	European (78%), East-Asian (4%), Admixed (1%), "Multiethnic" (7%), Middle East (3%), Hispanic (6%), AfroAmerican (0.6%)	Not discussed	Not discussed	R2 < 0.001	MR Egger regression and MR-PRESSO were used to test whether there was horizontal pleiotropy	p < 5.0 x10-5	Palindromic SNPs were excluded to ensure effects of SNPs on exposure correspond to same allele as effects on outcome	When selected SNPs were absent from the outcome GWAS, the proxy SNPs with high LD (r 2 > 0.90) would be chosen to substitute the variants of interest	Not discussed	NA	9	NA	31 loci (1431 SNPs) associated with microbial (binary and quantitative traits)	Not clear	No	NA	IVW	MR Egger	Weighted median	MR-PRESSO				30.15	R (version 4.0.3)	TwoSampleMR	Not discussed	Not discussed	Not discussed	Abundance	Case/control	Beta	-0.03	0.04	NA	NA	NA	0.507	FDR	0.962	First, given the absence of the data of basic demographic information and clinical manifestations, further subgroup analysis could not be carried out. Second, the current understanding of the gut microbiome limited our study. We lacked sufficient clues to infer the molecular mechanisms of gut microbiome and T2DM due to the absence of epidemiological studies on gut microbiome and metabolic disorders. Third, SNPs obtained based on genome-wide statistical significance threshold (5 × 10−8 ) were too limited for further study, therefore only the SNPs that met the locus-wide significance level (1 × 10−5 ) were selected. These restrictions limited the generalizability of the results and the accuracy of the study might have been compromised.	Not discussed	Not discussed	Not discussed	Most of the GWAS information was sourced from the original GWASs	Yes - they did reverse MR looking at T2D on gut microbiome	Rhodospirillaceae	Type 2 diabetes	-0.03	0.04	NA	NA	NA	0.507	0.962	30.15
1324207092	No	No	Yes	Genetically Predicted Causality of 28 Gut Microbiome Families and Type 2 Diabetes Mellitus Risk	2022	Frontiers in Endocrinology	https://doi.org/10.3389/fendo.2022.780133	Kun Xiang	Hai-Feng Pan	panhaifeng1982@sina.com	Department of Epidemiology and Biostatistics, School of Public Health, Anhui Medical University, Hefei, China; Inflammation and Immune Mediated Diseases Laboratory of Anhui Province, Hefei, China	Mendelian randomization (MR) analysis was performed to investigate whether gut microbiome was causally linked to T2DM risk	Mounting evidence indicates that gut microbiome may be involved in the pathogenesis of type 2 diabetes mellitus (T2DM). However, there is no consensus on whether there is a causal link between gut microbiome and T2DM risk	Two-sample	Anthropometric traits	Type 2 diabetes	Metabolic health	Not discussed	Type 2 diabetes; Xue 2018	18+	Both	62892	596424	62892	596424	NA	Case/control	European	Gut microbiome	Rikenellaceae	Kurilshikov 2021	Range: 4-89	both	18473	18340	Unclear	Healthy	European (78%), East-Asian (4%), Admixed (1%), "Multiethnic" (7%), Middle East (3%), Hispanic (6%), AfroAmerican (0.6%)	Not discussed	Not discussed	R2 < 0.001	MR Egger regression and MR-PRESSO were used to test whether there was horizontal pleiotropy	p < 5.0 x10-5	Palindromic SNPs were excluded to ensure effects of SNPs on exposure correspond to same allele as effects on outcome	When selected SNPs were absent from the outcome GWAS, the proxy SNPs with high LD (r 2 > 0.90) would be chosen to substitute the variants of interest	Not discussed	NA	13	NA	31 loci (1431 SNPs) associated with microbial (binary and quantitative traits)	Not clear	No	NA	IVW	MR Egger	Weighted median	MR-PRESSO				22.87	R (version 4.0.3)	TwoSampleMR	Not discussed	Not discussed	Not discussed	Abundance	Case/control	Beta	0.02	0.04	NA	NA	NA	0.654	FDR	0.962	First, given the absence of the data of basic demographic information and clinical manifestations, further subgroup analysis could not be carried out. Second, the current understanding of the gut microbiome limited our study. We lacked sufficient clues to infer the molecular mechanisms of gut microbiome and T2DM due to the absence of epidemiological studies on gut microbiome and metabolic disorders. Third, SNPs obtained based on genome-wide statistical significance threshold (5 × 10−8 ) were too limited for further study, therefore only the SNPs that met the locus-wide significance level (1 × 10−5 ) were selected. These restrictions limited the generalizability of the results and the accuracy of the study might have been compromised.	Not discussed	Not discussed	Not discussed	Most of the GWAS information was sourced from the original GWASs	Yes - they did reverse MR looking at T2D on gut microbiome	Rikenellaceae	Type 2 diabetes	0.02	0.04	NA	NA	NA	0.654	0.962	22.87
1324207092	No	No	Yes	Genetically Predicted Causality of 28 Gut Microbiome Families and Type 2 Diabetes Mellitus Risk	2022	Frontiers in Endocrinology	https://doi.org/10.3389/fendo.2022.780133	Kun Xiang	Hai-Feng Pan	panhaifeng1982@sina.com	Department of Epidemiology and Biostatistics, School of Public Health, Anhui Medical University, Hefei, China; Inflammation and Immune Mediated Diseases Laboratory of Anhui Province, Hefei, China	Mendelian randomization (MR) analysis was performed to investigate whether gut microbiome was causally linked to T2DM risk	Mounting evidence indicates that gut microbiome may be involved in the pathogenesis of type 2 diabetes mellitus (T2DM). However, there is no consensus on whether there is a causal link between gut microbiome and T2DM risk	Two-sample	Anthropometric traits	Type 2 diabetes	Metabolic health	Not discussed	Type 2 diabetes; Xue 2018	18+	Both	62892	596424	62892	596424	NA	Case/control	European	Gut microbiome	Ruminococcaceae	Kurilshikov 2021	Range: 4-89	both	18473	18340	Unclear	Healthy	European (78%), East-Asian (4%), Admixed (1%), "Multiethnic" (7%), Middle East (3%), Hispanic (6%), AfroAmerican (0.6%)	Not discussed	Not discussed	R2 < 0.001	MR Egger regression and MR-PRESSO were used to test whether there was horizontal pleiotropy	p < 5.0 x10-5	Palindromic SNPs were excluded to ensure effects of SNPs on exposure correspond to same allele as effects on outcome	When selected SNPs were absent from the outcome GWAS, the proxy SNPs with high LD (r 2 > 0.90) would be chosen to substitute the variants of interest	Not discussed	NA	3	NA	31 loci (1431 SNPs) associated with microbial (binary and quantitative traits)	Not clear	No	NA	IVW	MR Egger	Weighted median	MR-PRESSO				40.07	R (version 4.0.3)	TwoSampleMR	Not discussed	Not discussed	Not discussed	Abundance	Case/control	Beta	0.01	0.08	NA	NA	NA	0.948	FDR	0.962	First, given the absence of the data of basic demographic information and clinical manifestations, further subgroup analysis could not be carried out. Second, the current understanding of the gut microbiome limited our study. We lacked sufficient clues to infer the molecular mechanisms of gut microbiome and T2DM due to the absence of epidemiological studies on gut microbiome and metabolic disorders. Third, SNPs obtained based on genome-wide statistical significance threshold (5 × 10−8 ) were too limited for further study, therefore only the SNPs that met the locus-wide significance level (1 × 10−5 ) were selected. These restrictions limited the generalizability of the results and the accuracy of the study might have been compromised.	Not discussed	Not discussed	Not discussed	Most of the GWAS information was sourced from the original GWASs	Yes - they did reverse MR looking at T2D on gut microbiome	Ruminococcaceae	Type 2 diabetes	0.01	0.08	NA	NA	NA	0.948	0.962	40.07
1324207092	No	No	Yes	Genetically Predicted Causality of 28 Gut Microbiome Families and Type 2 Diabetes Mellitus Risk	2022	Frontiers in Endocrinology	https://doi.org/10.3389/fendo.2022.780133	Kun Xiang	Hai-Feng Pan	panhaifeng1982@sina.com	Department of Epidemiology and Biostatistics, School of Public Health, Anhui Medical University, Hefei, China; Inflammation and Immune Mediated Diseases Laboratory of Anhui Province, Hefei, China	Mendelian randomization (MR) analysis was performed to investigate whether gut microbiome was causally linked to T2DM risk	Mounting evidence indicates that gut microbiome may be involved in the pathogenesis of type 2 diabetes mellitus (T2DM). However, there is no consensus on whether there is a causal link between gut microbiome and T2DM risk	Two-sample	Anthropometric traits	Type 2 diabetes	Metabolic health	Not discussed	Type 2 diabetes; Xue 2018	18+	Both	62892	596424	62892	596424	NA	Case/control	European	Gut microbiome	Streptococcaceae	Kurilshikov 2021	Range: 4-89	both	18473	18340	Unclear	Healthy	European (78%), East-Asian (4%), Admixed (1%), "Multiethnic" (7%), Middle East (3%), Hispanic (6%), AfroAmerican (0.6%)	Not discussed	Not discussed	R2 < 0.001	MR Egger regression and MR-PRESSO were used to test whether there was horizontal pleiotropy	p < 5.0 x10-5	Palindromic SNPs were excluded to ensure effects of SNPs on exposure correspond to same allele as effects on outcome	When selected SNPs were absent from the outcome GWAS, the proxy SNPs with high LD (r 2 > 0.90) would be chosen to substitute the variants of interest	Not discussed	NA	9	NA	31 loci (1431 SNPs) associated with microbial (binary and quantitative traits)	Not clear	No	NA	IVW	MR Egger	Weighted median	MR-PRESSO				20.3	R (version 4.0.3)	TwoSampleMR	Not discussed	Not discussed	Not discussed	Abundance	Case/control	Beta	0.15	0.06	NA	NA	NA	0.009	FDR	0.962	First, given the absence of the data of basic demographic information and clinical manifestations, further subgroup analysis could not be carried out. Second, the current understanding of the gut microbiome limited our study. We lacked sufficient clues to infer the molecular mechanisms of gut microbiome and T2DM due to the absence of epidemiological studies on gut microbiome and metabolic disorders. Third, SNPs obtained based on genome-wide statistical significance threshold (5 × 10−8 ) were too limited for further study, therefore only the SNPs that met the locus-wide significance level (1 × 10−5 ) were selected. These restrictions limited the generalizability of the results and the accuracy of the study might have been compromised.	Not discussed	Not discussed	Not discussed	Most of the GWAS information was sourced from the original GWASs	Yes - they did reverse MR looking at T2D on gut microbiome	Streptococcaceae	Type 2 diabetes	0.15	0.06	NA	NA	NA	0.009	0.962	20.3
1324207092	No	No	Yes	Genetically Predicted Causality of 28 Gut Microbiome Families and Type 2 Diabetes Mellitus Risk	2022	Frontiers in Endocrinology	https://doi.org/10.3389/fendo.2022.780133	Kun Xiang	Hai-Feng Pan	panhaifeng1982@sina.com	Department of Epidemiology and Biostatistics, School of Public Health, Anhui Medical University, Hefei, China; Inflammation and Immune Mediated Diseases Laboratory of Anhui Province, Hefei, China	Mendelian randomization (MR) analysis was performed to investigate whether gut microbiome was causally linked to T2DM risk	Mounting evidence indicates that gut microbiome may be involved in the pathogenesis of type 2 diabetes mellitus (T2DM). However, there is no consensus on whether there is a causal link between gut microbiome and T2DM risk	Two-sample	Anthropometric traits	Type 2 diabetes	Metabolic health	Not discussed	Type 2 diabetes; Xue 2018	18+	Both	62892	596424	62892	596424	NA	Case/control	European	Gut microbiome	Veillonellaceae	Kurilshikov 2021	Range: 4-89	both	18473	18340	Unclear	Healthy	European (78%), East-Asian (4%), Admixed (1%), "Multiethnic" (7%), Middle East (3%), Hispanic (6%), AfroAmerican (0.6%)	Not discussed	Not discussed	R2 < 0.001	MR Egger regression and MR-PRESSO were used to test whether there was horizontal pleiotropy	p < 5.0 x10-5	Palindromic SNPs were excluded to ensure effects of SNPs on exposure correspond to same allele as effects on outcome	When selected SNPs were absent from the outcome GWAS, the proxy SNPs with high LD (r 2 > 0.90) would be chosen to substitute the variants of interest	Not discussed	NA	12	NA	31 loci (1431 SNPs) associated with microbial (binary and quantitative traits)	Not clear	No	NA	IVW	MR Egger	Weighted median	MR-PRESSO				26.56	R (version 4.0.3)	TwoSampleMR	Not discussed	Not discussed	Not discussed	Abundance	Case/control	Beta	0.01	0.04	NA	NA	NA	0.882	FDR	0.962	First, given the absence of the data of basic demographic information and clinical manifestations, further subgroup analysis could not be carried out. Second, the current understanding of the gut microbiome limited our study. We lacked sufficient clues to infer the molecular mechanisms of gut microbiome and T2DM due to the absence of epidemiological studies on gut microbiome and metabolic disorders. Third, SNPs obtained based on genome-wide statistical significance threshold (5 × 10−8 ) were too limited for further study, therefore only the SNPs that met the locus-wide significance level (1 × 10−5 ) were selected. These restrictions limited the generalizability of the results and the accuracy of the study might have been compromised.	Not discussed	Not discussed	Not discussed	Most of the GWAS information was sourced from the original GWASs	Yes - they did reverse MR looking at T2D on gut microbiome	Veillonellaceae	Type 2 diabetes	0.01	0.04	NA	NA	NA	0.882	0.962	26.56
1324207092	No	No	Yes	Genetically Predicted Causality of 28 Gut Microbiome Families and Type 2 Diabetes Mellitus Risk	2022	Frontiers in Endocrinology	https://doi.org/10.3389/fendo.2022.780133	Kun Xiang	Hai-Feng Pan	panhaifeng1982@sina.com	Department of Epidemiology and Biostatistics, School of Public Health, Anhui Medical University, Hefei, China; Inflammation and Immune Mediated Diseases Laboratory of Anhui Province, Hefei, China	Mendelian randomization (MR) analysis was performed to investigate whether gut microbiome was causally linked to T2DM risk	Mounting evidence indicates that gut microbiome may be involved in the pathogenesis of type 2 diabetes mellitus (T2DM). However, there is no consensus on whether there is a causal link between gut microbiome and T2DM risk	Two-sample	Anthropometric traits	Type 2 diabetes	Metabolic health	Not discussed	Type 2 diabetes; Xue 2018	18+	Both	62892	596424	62892	596424	NA	Case/control	European	Gut microbiome	Verrucomicrobiaceae	Kurilshikov 2021	Range: 4-89	both	18473	18340	Unclear	Healthy	European (78%), East-Asian (4%), Admixed (1%), "Multiethnic" (7%), Middle East (3%), Hispanic (6%), AfroAmerican (0.6%)	Not discussed	Not discussed	R2 < 0.001	MR Egger regression and MR-PRESSO were used to test whether there was horizontal pleiotropy	p < 5.0 x10-5	Palindromic SNPs were excluded to ensure effects of SNPs on exposure correspond to same allele as effects on outcome	When selected SNPs were absent from the outcome GWAS, the proxy SNPs with high LD (r 2 > 0.90) would be chosen to substitute the variants of interest	Not discussed	NA	6	NA	31 loci (1431 SNPs) associated with microbial (binary and quantitative traits)	Not clear	No	NA	IVW	MR Egger	Weighted median	MR-PRESSO				21.69	R (version 4.0.3)	TwoSampleMR	Not discussed	Not discussed	Not discussed	Abundance	Case/control	Beta	0.03	0.09	NA	NA	NA	0.749	FDR	0.77	First, given the absence of the data of basic demographic information and clinical manifestations, further subgroup analysis could not be carried out. Second, the current understanding of the gut microbiome limited our study. We lacked sufficient clues to infer the molecular mechanisms of gut microbiome and T2DM due to the absence of epidemiological studies on gut microbiome and metabolic disorders. Third, SNPs obtained based on genome-wide statistical significance threshold (5 × 10−8 ) were too limited for further study, therefore only the SNPs that met the locus-wide significance level (1 × 10−5 ) were selected. These restrictions limited the generalizability of the results and the accuracy of the study might have been compromised.	Not discussed	Not discussed	Not discussed	Most of the GWAS information was sourced from the original GWASs	Yes - they did reverse MR looking at T2D on gut microbiome	Verrucomicrobiaceae	Type 2 diabetes	0.03	0.09	NA	NA	NA	0.749	0.77	21.69
261727485	Yes	No	No	Exploring the causal role of the human gut microbiome in breast cancer risk using Mendelian randomization	2021	Cancer Research	https://doi.org/10.1158/1538-7445.SABCS20-GS2-06	Tim Robinson	NA	NA	NA	In this study, we utilised 2SMRto interrogate causal relationships between the gut microbiome and breast cancer (BC) risk using the largest published GWASs of the gut microbiome and of clinically utilised subtypes of BC	Variation in the human gut microbiome may influence cancer progression and therapy response through various mechanisms including modulation of both immune and cell signalling pathways. Whilst observational epidemiological studies have provided evidence that the gut microbiome may play a role in cancer risk, such studies are prone to residual confounding, reverse causation, and other forms of bias. Therefore, the nature of these associations still remains unclear	Two-sample	Breast cancer	Triple negative breast cancer	Cancer	Not discussed	NA	Not discussed	Not discussed but probably females	133384	113789	NA	NA	The exact paper was not presented in the abstract but it is likely Zhang et al (PubmedID 32424353)	Case/control	Not reported	Gut microbiome	"abundance of a genus within a certain bacterial order"	NA	NA	NA	3890	NA	Likely Hughes et al. but not specified	NA	European	Not discussed	Not discussed	Not discussed	Not discussed	Not discussed	Not discussed	Not discussed	Not discussed	NA	NA	NA	NA	NA	No	NA	NA	MR TRYX					They also say "Sensitivity analyses were also conducted to assess pleiotropy of genetic variants on BC risk, independent of microbiota" but not presented what these are	NA	R Studio	TwoSampleMR and MR-TRYX	Not discussed	Not discussed	Not discussed	SD	Case/contro l	OR	0.84	NA	95	0.71	0.9	0.03	NA	NA	Not discussed	Not discussed	Not discussed	Not discussed	Most of the GWAS information was sourced from the original GWASs	There were a few other breast cancer outcomes that were not presented in the abstract	"abundance of a genus within a certain order"	triple negative breast cancer	0.84	NA	95	0.71	0.9	0.03	NA	NA
978492202	Yes	No	No	Mendelian Randomization Analyses Reveals a Casual Effect of Gut Microbiome in the Development of ARDS	2021	American Journal of Respiratory and Critical Care Medicine	https://doi.org/10.1164/ajrccm-conference.2021.203.1_MeetingAbstracts.A1011	P Tejera	P Tejera	ptejera@hsph.harvard.edu	Environmental Health, Harvard T.H. Chan School of Public Health, Boston, MA, United States	We performed a comprehensive MR analysis to explore the cascaded relationship among gut microbiome, clinical traits, and ARDS	Gut-associated bacteria enrichment of the lung microbiome has been recently associated to the clinical diagnosis of ARDS. In spite of this evidence, the causal role of gut-microbiome in ARDS pathogenesis was rarely explored	Two-sample	ARDS	Acute respiratory distress syndrome	Respiratory disorders	NA	NA	NA	NA	NA	NA	NA	NA	NA	Case-control	European	Gut microbiome	Genus Dialister	NA	NA	NA	NA	NA	NA	NA	NA	Not discussed	Not discussed	Independent genetic instruments were selected for MR analysis based on strict criteria of minor allele frequency > 0.05, linkage disequilibrium (r2 <0.001)	MR Egger method was used as sensitivity analyses to detect the pleiotropy of genetic instruments	Genome wide significance (P< 5×10-8 or suggestive significance at P < 10-6)	Not discussed	Not discussed	Not discussed	NA	NA	NA	NA	Not clear which GWAS was used for instrumentation and no SNP number was presented; authors only say that an IVW method was used	No	NA	IVW	MR Egger						NA	Not discussed	Not discussed	Not discussed	Not discussed	Not discussed	Not discussed	Not discussed	Beta	0.118	NA	NA	NA	NA	0.036	NA	NA	Not discussed	Not discussed	Not discussed	Not discussed	Almost no information is provided about the GWASs used in the abstract	Yes, they seem to have used some clinical trial data but it s not clear how - "when decomposing the genetic associations using clinical trials"	Genus Dialister	ARDS	0.118	NA	NA	NA	NA	0.036	NA	NA
978492202	Yes	No	No	Mendelian Randomization Analyses Reveals a Casual Effect of Gut Microbiome in the Development of ARDS	2021	American Journal of Respiratory and Critical Care Medicine	https://doi.org/10.1164/ajrccm-conference.2021.203.1_MeetingAbstracts.A1011	P Tejera	P Tejera	ptejera@hsph.harvard.edu	Environmental Health, Harvard T.H. Chan School of Public Health, Boston, MA, United States	We performed a comprehensive MR analysis to explore the cascaded relationship among gut microbiome, clinical traits, and ARDS	Gut-associated bacteria enrichment of the lung microbiome has been recently associated to the clinical diagnosis of ARDS. In spite of this evidence, the causal role of gut-microbiome in ARDS pathogenesis was rarely explored	Two-sample	ARDS	Acute respiratory distress syndrome	Respiratory disorders	NA	NA	NA	NA	NA	NA	NA	NA	NA	Case-control	European	Gut microbiome	Phylum Firmicutes	NA	NA	NA	NA	NA	NA	NA	NA	Not discussed	Not discussed	Independent genetic instruments were selected for MR analysis based on strict criteria of minor allele frequency > 0.05, linkage disequilibrium (r2 <0.001)	MR Egger method was used as sensitivity analyses to detect the pleiotropy of genetic instruments	Genome wide significance (P< 5×10-8 or suggestive significance at P < 10-6)	Not discussed	Not discussed	Not discussed	1	NA	NA	NA	Not clear which GWAS was used for instrumentation and no SNP number was presented; authors only say that a Wald ratio method was used so this must be 1 SNP	No	NA	Wald ratio							NA	Not discussed	Not discussed	Not discussed	Not discussed	Not discussed	Not discussed	Not discussed	Beta	0.449	NA	NA	NA	NA	0.032	NA	NA	Not discussed	Not discussed	Not discussed	Not discussed	Almost no information is provided about the GWASs used in the abstract	Yes, they seem to have used some clinical trial data but it s not clear how - "when decomposing the genetic associations using clinical trials"	Phylum Firmicutes	ARDS	0.449	NA	NA	NA	NA	0.032	NA	NA
878349061	Yes	No	No	We and our second genome: two key players in common complex diseases	2019	European Journal of Human Genetics	https://doi.org/10.1038/s41431-019-0492-4	C. Wijmenga	Lodewijk Sandkuijl	NA	UMCG Groningen, Groningen, Netherlands	Applied Mendelian randomization to move towards causality in understanding the link between the gut microbiome and complex disease	We need to understand if changes in the microbiome cause disease, or whether the microbial changes are the consequence of disease	NA	Anthropometric traits	Type 2 diabetes	Metabolic health	NA	NA	NA	NA	NA	NA	NA	NA	NA	Case-control	NA	Gut microbiome	Gut microbiome	NA	NA	NA	NA	NA	NA	NA	NA	Not discussed	Not discussed	Not discussed	Not discussed	Not discussed	Not discussed	Not discussed	Not discussed	NA	NA	NA	NA	NA	NA	NA	NA							NA	Not discussed	Not discussed	Not discussed	Not discussed	Not discussed	Not discussed	Not discussed	Not discussed	Not discussed	Not discussed	Not discussed	Not discussed	Not discussed	Not discussed	Not discussed	Not discussed	Not discussed	Not discussed	Not discussed	Not discussed	No information is given	Not clear	Microbial changes	type 2 diabetes	NA	NA	NA	NA	NA	NA	NA	NA
878349061	Yes	No	No	We and our second genome: two key players in common complex diseases	2019	European Journal of Human Genetics	https://doi.org/10.1038/s41431-019-0492-4	C. Wijmenga	Lodewijk Sandkuijl	NA	UMCG Groningen, Groningen, Netherlands	Applied Mendelian randomization to move towards causality in understanding the link between the gut microbiome and complex disease	We need to understand if changes in the microbiome cause disease, or whether the microbial changes are the consequence of disease	NA	Metabolic traits	"metabolic traits"	Metabolic health	NA	NA	NA	NA	NA	NA	NA	NA	NA	Healthy	NA	Gut microbiome	Gut microbiome	NA	NA	NA	NA	NA	NA	NA	NA	Not discussed	Not discussed	Not discussed	Not discussed	Not discussed	Not discussed	Not discussed	Not discussed	NA	NA	NA	NA	NA	NA	NA	NA							NA	Not discussed	Not discussed	Not discussed	Not discussed	Not discussed	Not discussed	Not discussed	Not discussed	Not discussed	Not discussed	Not discussed	Not discussed	Not discussed	Not discussed	Not discussed	Not discussed	Not discussed	Not discussed	Not discussed	Not discussed	No information is given	Not clear	Microbial changes	metabolic traits	NA	NA	NA	NA	NA	NA	NA	NA
2179267930	No	(Duplicate pre-print)	Yes	Mendelian randomization analyses support causal relationships between blood metabolites and the gut microbiome	2022	Nature Genetics	https://doi.org/10.1038/s41588-021-00968-y	Xiaomin Liu	Huijue Jia and Tao Zhang	jiahuijue@genomics.cn; tao.zhang@genomics.cn	BGI-Shenzhen, Shenzhen, China and Shenzhen Key Laboratory of Human Commensal Microorganisms and Health Research, BGI-Shenzhen, Shenzhen, China	We performed bidirectional Mendelian randomization analyses on 3,432 Chinese individuals with whole-genome, whole-metagenome, anthropometric and blood metabolic trait data	The gut microbiome has been implicated in a variety of physiological states, but controversy over causality remains unresolved	One-sample	Metabolites	triglyceride	Metabolic health	Measurements of blood metabolites were performed as described in detail by Jie et al (Human Microbiome Project Consortium. Structure, function and diversity of the healthy human microbiome)	Current study	Not discussed	Both	3432	NA	3432	NA	NA	Healthy	Chinese	Gut microbiome	genus Alistipes	Current study	Not discussed	Both	3432	NA	NA	Healthy	Chinese	M-GWAS was adjusted for age, gender, body mass index (BMI), defecation frequency, stool form, self-reported diet, lifestyle factors and the first four principal components (PCs) from the genomic data to account for population stratification	Not discussed	LD r2<0.1 for clumping analysis to obtain independent genetic predictors	They undertook MR-Egger and MR-PRESSO	P value threshold of 1×10−5 was used for selection of genetic predictors associated with microbial features	Not discussed	In the results, they say "or their proxy variants" and say that this is defined by an r-squared >0.6 and a distance of 1MB but not presented in the methods	Hardy-Weinberg equilibrium (HWE) P>10−5	NA	NA	NA	Authors write that they found "625 associations involving 548 independent loci for 1 or more of the 500 microbial features at genome-wide significance (P < 5 × 10−8). With a more conservative Bonferroni-corrected study-wide significant P value of 1.0 × 10−10 (=5 × 10−8/500), we identified 28 associations with fecal microbial features involving 27 genomic loci, of which 5 correlated with gut bacteria and the other 22 associated with gut metabolic pathways"	Not reported how many SNPs were use	NA	NA	Two-stage least square regression (TSLS)							496.003	R	ivreg' command in AER package	No	Yes - this is the discovery; Split into 1539 individuals in discovery and 1006 in replication	Multiple test correction (P < 1.09 × 10–4)	SD	Not clear	Beta	-0.29312	0.054328	NA	NA	NA	8.31e-08	multiple test corrected significance (10−4<P	NA	Not discussed	Not discussed	Gathering a more homogenous cohort could enable identification of signals in a relatively small cohort, while corrections for comparing different populations might involve host–microbiome interactions. As the gut microbiome can be influenced by medication40, and heritability or most traits is higher in younger individuals41, healthy young adults are probably preferable for M-GWAS studies, while microbiome–drug interactions in older individuals could be an important direction for MR studies	Not discussed	This is the GWAS	Yes - they ran bidirectional MR and replication (this is the discovery result)	g_Alistipes	triglyceride	-0.29312	0.0543284	NA	NA	NA	8.31e-08	NA	496.003
2179267930	No	(Duplicate pre-print)	Yes	Mendelian randomization analyses support causal relationships between blood metabolites and the gut microbiome	2022	Nature Genetics	https://doi.org/10.1038/s41588-021-00968-y	Xiaomin Liu	Huijue Jia and Tao Zhang	jiahuijue@genomics.cn; tao.zhang@genomics.cn	BGI-Shenzhen, Shenzhen, China and Shenzhen Key Laboratory of Human Commensal Microorganisms and Health Research, BGI-Shenzhen, Shenzhen, China	We performed bidirectional Mendelian randomization analyses on 3,432 Chinese individuals with whole-genome, whole-metagenome, anthropometric and blood metabolic trait data	The gut microbiome has been implicated in a variety of physiological states, but controversy over causality remains unresolved	One-sample	Metabolites	VB5	Metabolic health	Measurements of blood metabolites were performed as described in detail by Jie et al (Human Microbiome Project Consortium. Structure, function and diversity of the healthy human microbiome)	Current study	Not discussed	Both	3432	NA	3432	NA	NA	Healthy	Chinese	Gut microbiome	genus Alistipes	Current study	Not discussed	Both	3432	NA	NA	Healthy	Chinese	M-GWAS was adjusted for age, gender, body mass index (BMI), defecation frequency, stool form, self-reported diet, lifestyle factors and the first four principal components (PCs) from the genomic data to account for population stratification	Not discussed	LD r2<0.1 for clumping analysis to obtain independent genetic predictors	They undertook MR-Egger and MR-PRESSO	P value threshold of 1×10−5 was used for selection of genetic predictors associated with microbial features	Not discussed	In the results, they say "or their proxy variants" and say that this is defined by an r-squared >0.6 and a distance of 1MB but not presented in the methods	Hardy-Weinberg equilibrium (HWE) P>10−5	NA	NA	NA	Authors write that they found "625 associations involving 548 independent loci for 1 or more of the 500 microbial features at genome-wide significance (P < 5 × 10−8). With a more conservative Bonferroni-corrected study-wide significant P value of 1.0 × 10−10 (=5 × 10−8/500), we identified 28 associations with fecal microbial features involving 27 genomic loci, of which 5 correlated with gut bacteria and the other 22 associated with gut metabolic pathways"	Not reported how many SNPs were use	NA	NA	Two-stage least square regression (TSLS)							496.003	R	ivreg' command in AER package	No	Yes - this is the discovery; Split into 1539 individuals in discovery and 1006 in replication	Multiple test correction (P < 1.09 × 10–4)	SD	Not clear	Beta	-0.26475	0.050787	NA	NA	NA	2.13e-07	multiple test corrected significance (10−4<P	NA	Not discussed	Not discussed	Gathering a more homogenous cohort could enable identification of signals in a relatively small cohort, while corrections for comparing different populations might involve host–microbiome interactions. As the gut microbiome can be influenced by medication40, and heritability or most traits is higher in younger individuals41, healthy young adults are probably preferable for M-GWAS studies, while microbiome–drug interactions in older individuals could be an important direction for MR studies	Not discussed	This is the GWAS	Yes - they ran bidirectional MR and replication (this is the discovery result)	g_Alistipes	VB5	-0.264747	0.0507872	NA	NA	NA	2.13e-07	NA	496.003
2179267930	No	(Duplicate pre-print)	Yes	Mendelian randomization analyses support causal relationships between blood metabolites and the gut microbiome	2022	Nature Genetics	https://doi.org/10.1038/s41588-021-00968-y	Xiaomin Liu	Huijue Jia and Tao Zhang	jiahuijue@genomics.cn; tao.zhang@genomics.cn	BGI-Shenzhen, Shenzhen, China and Shenzhen Key Laboratory of Human Commensal Microorganisms and Health Research, BGI-Shenzhen, Shenzhen, China	We performed bidirectional Mendelian randomization analyses on 3,432 Chinese individuals with whole-genome, whole-metagenome, anthropometric and blood metabolic trait data	The gut microbiome has been implicated in a variety of physiological states, but controversy over causality remains unresolved	One-sample	Metabolites	triglyceride	Metabolic health	Measurements of blood metabolites were performed as described in detail by Jie et al (Human Microbiome Project Consortium. Structure, function and diversity of the healthy human microbiome)	Current study	Not discussed	Both	3432	NA	3432	NA	NA	Healthy	Chinese	Gut microbiome	genus Oscillibacter	Current study	Not discussed	Both	3432	NA	NA	Healthy	Chinese	M-GWAS was adjusted for age, gender, body mass index (BMI), defecation frequency, stool form, self-reported diet, lifestyle factors and the first four principal components (PCs) from the genomic data to account for population stratification	Not discussed	LD r2<0.1 for clumping analysis to obtain independent genetic predictors	They undertook MR-Egger and MR-PRESSO	P value threshold of 1×10−5 was used for selection of genetic predictors associated with microbial features	Not discussed	In the results, they say "or their proxy variants" and say that this is defined by an r-squared >0.6 and a distance of 1MB but not presented in the methods	Hardy-Weinberg equilibrium (HWE) P>10−5	NA	NA	NA	Authors write that they found "625 associations involving 548 independent loci for 1 or more of the 500 microbial features at genome-wide significance (P < 5 × 10−8). With a more conservative Bonferroni-corrected study-wide significant P value of 1.0 × 10−10 (=5 × 10−8/500), we identified 28 associations with fecal microbial features involving 27 genomic loci, of which 5 correlated with gut bacteria and the other 22 associated with gut metabolic pathways"	Not reported how many SNPs were use	NA	NA	Two-stage least square regression (TSLS)							1447.11	R	ivreg' command in AER package	No	Yes - this is the discovery; Split into 1539 individuals in discovery and 1006 in replication	Multiple test correction (P < 1.09 × 10–4)	SD	Not clear	Beta	-0.261	0.040895	NA	NA	NA	2.53e-10	multiple test corrected significance (10−4<P	NA	Not discussed	Not discussed	Gathering a more homogenous cohort could enable identification of signals in a relatively small cohort, while corrections for comparing different populations might involve host–microbiome interactions. As the gut microbiome can be influenced by medication40, and heritability or most traits is higher in younger individuals41, healthy young adults are probably preferable for M-GWAS studies, while microbiome–drug interactions in older individuals could be an important direction for MR studies	Not discussed	This is the GWAS	Yes - they ran bidirectional MR and replication (this is the discovery result)	g_Oscillibacter	triglyceride	-0.260998	0.0408946	NA	NA	NA	2.53e-10	NA	1447.11
2179267930	No	(Duplicate pre-print)	Yes	Mendelian randomization analyses support causal relationships between blood metabolites and the gut microbiome	2022	Nature Genetics	https://doi.org/10.1038/s41588-021-00968-y	Xiaomin Liu	Huijue Jia and Tao Zhang	jiahuijue@genomics.cn; tao.zhang@genomics.cn	BGI-Shenzhen, Shenzhen, China and Shenzhen Key Laboratory of Human Commensal Microorganisms and Health Research, BGI-Shenzhen, Shenzhen, China	We performed bidirectional Mendelian randomization analyses on 3,432 Chinese individuals with whole-genome, whole-metagenome, anthropometric and blood metabolic trait data	The gut microbiome has been implicated in a variety of physiological states, but controversy over causality remains unresolved	One-sample	Metabolites	Alanine	Metabolic health	Measurements of blood metabolites were performed as described in detail by Jie et al (Human Microbiome Project Consortium. Structure, function and diversity of the healthy human microbiome)	Current study	Not discussed	Both	3432	NA	3432	NA	NA	Healthy	Chinese	Gut microbiome	genus Oscillibacter	Current study	Not discussed	Both	3432	NA	NA	Healthy	Chinese	M-GWAS was adjusted for age, gender, body mass index (BMI), defecation frequency, stool form, self-reported diet, lifestyle factors and the first four principal components (PCs) from the genomic data to account for population stratification	Not discussed	LD r2<0.1 for clumping analysis to obtain independent genetic predictors	They undertook MR-Egger and MR-PRESSO	P value threshold of 1×10−5 was used for selection of genetic predictors associated with microbial features	Not discussed	In the results, they say "or their proxy variants" and say that this is defined by an r-squared >0.6 and a distance of 1MB but not presented in the methods	Hardy-Weinberg equilibrium (HWE) P>10−5	NA	NA	NA	Authors write that they found "625 associations involving 548 independent loci for 1 or more of the 500 microbial features at genome-wide significance (P < 5 × 10−8). With a more conservative Bonferroni-corrected study-wide significant P value of 1.0 × 10−10 (=5 × 10−8/500), we identified 28 associations with fecal microbial features involving 27 genomic loci, of which 5 correlated with gut bacteria and the other 22 associated with gut metabolic pathways"	Not reported how many SNPs were use	NA	NA	Two-stage least square regression (TSLS)							1447.11	R	ivreg' command in AER package	No	Yes - this is the discovery; Split into 1539 individuals in discovery and 1006 in replication	Multiple test correction (P < 1.09 × 10–4)	SD	Not clear	Beta	-0.11786	0.035561	NA	NA	NA	9.42e-05	multiple test corrected significance (10−4<P	NA	Not discussed	Not discussed	Gathering a more homogenous cohort could enable identification of signals in a relatively small cohort, while corrections for comparing different populations might involve host–microbiome interactions. As the gut microbiome can be influenced by medication40, and heritability or most traits is higher in younger individuals41, healthy young adults are probably preferable for M-GWAS studies, while microbiome–drug interactions in older individuals could be an important direction for MR studies	Not discussed	This is the GWAS	Yes - they ran bidirectional MR and replication (this is the discovery result)	g_Oscillibacter	Alanine	-0.117858	0.035561	NA	NA	NA	9.42e-05	NA	1447.11
2179267930	No	(Duplicate pre-print)	Yes	Mendelian randomization analyses support causal relationships between blood metabolites and the gut microbiome	2022	Nature Genetics	https://doi.org/10.1038/s41588-021-00968-y	Xiaomin Liu	Huijue Jia and Tao Zhang	jiahuijue@genomics.cn; tao.zhang@genomics.cn	BGI-Shenzhen, Shenzhen, China and Shenzhen Key Laboratory of Human Commensal Microorganisms and Health Research, BGI-Shenzhen, Shenzhen, China	We performed bidirectional Mendelian randomization analyses on 3,432 Chinese individuals with whole-genome, whole-metagenome, anthropometric and blood metabolic trait data	The gut microbiome has been implicated in a variety of physiological states, but controversy over causality remains unresolved	One-sample	Metabolites	5-methyltetrahydrofolic acid	Metabolic health	Measurements of blood metabolites were performed as described in detail by Jie et al (Human Microbiome Project Consortium. Structure, function and diversity of the healthy human microbiome)	Current study	Not discussed	Both	3432	NA	3432	NA	NA	Healthy	Chinese	Gut microbiome	genus Salmonella	Current study	Not discussed	Both	3432	NA	NA	Healthy	Chinese	M-GWAS was adjusted for age, gender, body mass index (BMI), defecation frequency, stool form, self-reported diet, lifestyle factors and the first four principal components (PCs) from the genomic data to account for population stratification	Not discussed	LD r2<0.1 for clumping analysis to obtain independent genetic predictors	They undertook MR-Egger and MR-PRESSO	P value threshold of 1×10−5 was used for selection of genetic predictors associated with microbial features	Not discussed	In the results, they say "or their proxy variants" and say that this is defined by an r-squared >0.6 and a distance of 1MB but not presented in the methods	Hardy-Weinberg equilibrium (HWE) P>10−5	NA	NA	NA	Authors write that they found "625 associations involving 548 independent loci for 1 or more of the 500 microbial features at genome-wide significance (P < 5 × 10−8). With a more conservative Bonferroni-corrected study-wide significant P value of 1.0 × 10−10 (=5 × 10−8/500), we identified 28 associations with fecal microbial features involving 27 genomic loci, of which 5 correlated with gut bacteria and the other 22 associated with gut metabolic pathways"	Not reported how many SNPs were use	NA	NA	Two-stage least square regression (TSLS)							365.156	R	ivreg' command in AER package	No	Yes - this is the discovery; Split into 1539 individuals in discovery and 1006 in replication	Multiple test correction (P < 1.09 × 10–4)	SD	Not clear	Beta	-0.19617	0.053601	NA	NA	NA	2.62e-05	multiple test corrected significance (10−4<P	NA	Not discussed	Not discussed	Gathering a more homogenous cohort could enable identification of signals in a relatively small cohort, while corrections for comparing different populations might involve host–microbiome interactions. As the gut microbiome can be influenced by medication40, and heritability or most traits is higher in younger individuals41, healthy young adults are probably preferable for M-GWAS studies, while microbiome–drug interactions in older individuals could be an important direction for MR studies	Not discussed	This is the GWAS	Yes - they ran bidirectional MR and replication (this is the discovery result)	g_Salmonella	5-methyltetrahydrofolic acid	-0.196172	0.0536014	NA	NA	NA	2.62e-05	NA	365.156
2179267930	No	(Duplicate pre-print)	Yes	Mendelian randomization analyses support causal relationships between blood metabolites and the gut microbiome	2022	Nature Genetics	https://doi.org/10.1038/s41588-021-00968-y	Xiaomin Liu	Huijue Jia and Tao Zhang	jiahuijue@genomics.cn; tao.zhang@genomics.cn	BGI-Shenzhen, Shenzhen, China and Shenzhen Key Laboratory of Human Commensal Microorganisms and Health Research, BGI-Shenzhen, Shenzhen, China	We performed bidirectional Mendelian randomization analyses on 3,432 Chinese individuals with whole-genome, whole-metagenome, anthropometric and blood metabolic trait data	The gut microbiome has been implicated in a variety of physiological states, but controversy over causality remains unresolved	One-sample	Metabolites	progesterone	Metabolic health	Measurements of blood metabolites were performed as described in detail by Jie et al (Human Microbiome Project Consortium. Structure, function and diversity of the healthy human microbiome)	Current study	Not discussed	Both	3432	NA	3432	NA	NA	Healthy	Chinese	Gut microbiome	MF0004:pectine degradation II	Current study	Not discussed	Both	3432	NA	NA	Healthy	Chinese	M-GWAS was adjusted for age, gender, body mass index (BMI), defecation frequency, stool form, self-reported diet, lifestyle factors and the first four principal components (PCs) from the genomic data to account for population stratification	Not discussed	LD r2<0.1 for clumping analysis to obtain independent genetic predictors	They undertook MR-Egger and MR-PRESSO	P value threshold of 1×10−5 was used for selection of genetic predictors associated with microbial features	Not discussed	In the results, they say "or their proxy variants" and say that this is defined by an r-squared >0.6 and a distance of 1MB but not presented in the methods	Hardy-Weinberg equilibrium (HWE) P>10−5	NA	NA	NA	Authors write that they found "625 associations involving 548 independent loci for 1 or more of the 500 microbial features at genome-wide significance (P < 5 × 10−8). With a more conservative Bonferroni-corrected study-wide significant P value of 1.0 × 10−10 (=5 × 10−8/500), we identified 28 associations with fecal microbial features involving 27 genomic loci, of which 5 correlated with gut bacteria and the other 22 associated with gut metabolic pathways"	Not reported how many SNPs were use	NA	NA	Two-stage least square regression (TSLS)							1092.05	R	ivreg' command in AER package	No	Yes - this is the discovery; Split into 1539 individuals in discovery and 1006 in replication	Multiple test correction (P < 1.09 × 10–4)	SD	Not clear	Beta	-0.19871	0.039799	NA	NA	NA	6.68e-07	multiple test corrected significance (10−4<P	NA	Not discussed	Not discussed	Gathering a more homogenous cohort could enable identification of signals in a relatively small cohort, while corrections for comparing different populations might involve host–microbiome interactions. As the gut microbiome can be influenced by medication40, and heritability or most traits is higher in younger individuals41, healthy young adults are probably preferable for M-GWAS studies, while microbiome–drug interactions in older individuals could be an important direction for MR studies	Not discussed	This is the GWAS	Yes - they ran bidirectional MR and replication (this is the discovery result)	MF0004:pectine degradation II	progesterone	-0.198709	0.0397987	NA	NA	NA	6.68e-07	NA	1092.05
2179267930	No	(Duplicate pre-print)	Yes	Mendelian randomization analyses support causal relationships between blood metabolites and the gut microbiome	2022	Nature Genetics	https://doi.org/10.1038/s41588-021-00968-y	Xiaomin Liu	Huijue Jia and Tao Zhang	jiahuijue@genomics.cn; tao.zhang@genomics.cn	BGI-Shenzhen, Shenzhen, China and Shenzhen Key Laboratory of Human Commensal Microorganisms and Health Research, BGI-Shenzhen, Shenzhen, China	We performed bidirectional Mendelian randomization analyses on 3,432 Chinese individuals with whole-genome, whole-metagenome, anthropometric and blood metabolic trait data	The gut microbiome has been implicated in a variety of physiological states, but controversy over causality remains unresolved	One-sample	Metabolites	Alanine	Metabolic health	Measurements of blood metabolites were performed as described in detail by Jie et al (Human Microbiome Project Consortium. Structure, function and diversity of the healthy human microbiome)	Current study	Not discussed	Both	3432	NA	3432	NA	NA	Healthy	Chinese	Gut microbiome	MF0004:pectine degradation II	Current study	Not discussed	Both	3432	NA	NA	Healthy	Chinese	M-GWAS was adjusted for age, gender, body mass index (BMI), defecation frequency, stool form, self-reported diet, lifestyle factors and the first four principal components (PCs) from the genomic data to account for population stratification	Not discussed	LD r2<0.1 for clumping analysis to obtain independent genetic predictors	They undertook MR-Egger and MR-PRESSO	P value threshold of 1×10−5 was used for selection of genetic predictors associated with microbial features	Not discussed	In the results, they say "or their proxy variants" and say that this is defined by an r-squared >0.6 and a distance of 1MB but not presented in the methods	Hardy-Weinberg equilibrium (HWE) P>10−5	NA	NA	NA	Authors write that they found "625 associations involving 548 independent loci for 1 or more of the 500 microbial features at genome-wide significance (P < 5 × 10−8). With a more conservative Bonferroni-corrected study-wide significant P value of 1.0 × 10−10 (=5 × 10−8/500), we identified 28 associations with fecal microbial features involving 27 genomic loci, of which 5 correlated with gut bacteria and the other 22 associated with gut metabolic pathways"	Not reported how many SNPs were use	NA	NA	Two-stage least square regression (TSLS)							1092.05	R	ivreg' command in AER package	No	Yes - this is the discovery; Split into 1539 individuals in discovery and 1006 in replication	Multiple test correction (P < 1.09 × 10–4)	SD	Not clear	Beta	0.155866	0.039568	NA	NA	NA	8.57e-05	multiple test corrected significance (10−4<P	NA	Not discussed	Not discussed	Gathering a more homogenous cohort could enable identification of signals in a relatively small cohort, while corrections for comparing different populations might involve host–microbiome interactions. As the gut microbiome can be influenced by medication40, and heritability or most traits is higher in younger individuals41, healthy young adults are probably preferable for M-GWAS studies, while microbiome–drug interactions in older individuals could be an important direction for MR studies	Not discussed	This is the GWAS	Yes - they ran bidirectional MR and replication (this is the discovery result)	MF0004:pectine degradation II	Alanine	0.155866	0.0395675	NA	NA	NA	8.57e-05	NA	1092.05
2179267930	No	(Duplicate pre-print)	Yes	Mendelian randomization analyses support causal relationships between blood metabolites and the gut microbiome	2022	Nature Genetics	https://doi.org/10.1038/s41588-021-00968-y	Xiaomin Liu	Huijue Jia and Tao Zhang	jiahuijue@genomics.cn; tao.zhang@genomics.cn	BGI-Shenzhen, Shenzhen, China and Shenzhen Key Laboratory of Human Commensal Microorganisms and Health Research, BGI-Shenzhen, Shenzhen, China	We performed bidirectional Mendelian randomization analyses on 3,432 Chinese individuals with whole-genome, whole-metagenome, anthropometric and blood metabolic trait data	The gut microbiome has been implicated in a variety of physiological states, but controversy over causality remains unresolved	One-sample	Metabolites	serum uric acid	Metabolic health	Measurements of blood metabolites were performed as described in detail by Jie et al (Human Microbiome Project Consortium. Structure, function and diversity of the healthy human microbiome)	Current study	Not discussed	Both	3432	NA	3432	NA	NA	Healthy	Chinese	Gut microbiome	MF0004:pectine degradation II	Current study	Not discussed	Both	3432	NA	NA	Healthy	Chinese	M-GWAS was adjusted for age, gender, body mass index (BMI), defecation frequency, stool form, self-reported diet, lifestyle factors and the first four principal components (PCs) from the genomic data to account for population stratification	Not discussed	LD r2<0.1 for clumping analysis to obtain independent genetic predictors	They undertook MR-Egger and MR-PRESSO	P value threshold of 1×10−5 was used for selection of genetic predictors associated with microbial features	Not discussed	In the results, they say "or their proxy variants" and say that this is defined by an r-squared >0.6 and a distance of 1MB but not presented in the methods	Hardy-Weinberg equilibrium (HWE) P>10−5	NA	NA	NA	Authors write that they found "625 associations involving 548 independent loci for 1 or more of the 500 microbial features at genome-wide significance (P < 5 × 10−8). With a more conservative Bonferroni-corrected study-wide significant P value of 1.0 × 10−10 (=5 × 10−8/500), we identified 28 associations with fecal microbial features involving 27 genomic loci, of which 5 correlated with gut bacteria and the other 22 associated with gut metabolic pathways"	Not reported how many SNPs were use	NA	NA	Two-stage least square regression (TSLS)							1092.05	R	ivreg' command in AER package	No	Yes - this is the discovery; Split into 1539 individuals in discovery and 1006 in replication	Multiple test correction (P < 1.09 × 10–4)	SD	Not clear	Beta	0.222431	0.045772	NA	NA	NA	1.34e-06	multiple test corrected significance (10−4<P	NA	Not discussed	Not discussed	Gathering a more homogenous cohort could enable identification of signals in a relatively small cohort, while corrections for comparing different populations might involve host–microbiome interactions. As the gut microbiome can be influenced by medication40, and heritability or most traits is higher in younger individuals41, healthy young adults are probably preferable for M-GWAS studies, while microbiome–drug interactions in older individuals could be an important direction for MR studies	Not discussed	This is the GWAS	Yes - they ran bidirectional MR and replication (this is the discovery result)	MF0004:pectine degradation II	serum uric acid	0.222431	0.0457725	NA	NA	NA	1.34e-06	NA	1092.05
2179267930	No	(Duplicate pre-print)	Yes	Mendelian randomization analyses support causal relationships between blood metabolites and the gut microbiome	2022	Nature Genetics	https://doi.org/10.1038/s41588-021-00968-y	Xiaomin Liu	Huijue Jia and Tao Zhang	jiahuijue@genomics.cn; tao.zhang@genomics.cn	BGI-Shenzhen, Shenzhen, China and Shenzhen Key Laboratory of Human Commensal Microorganisms and Health Research, BGI-Shenzhen, Shenzhen, China	We performed bidirectional Mendelian randomization analyses on 3,432 Chinese individuals with whole-genome, whole-metagenome, anthropometric and blood metabolic trait data	The gut microbiome has been implicated in a variety of physiological states, but controversy over causality remains unresolved	One-sample	Metabolites	progesterone	Metabolic health	Measurements of blood metabolites were performed as described in detail by Jie et al (Human Microbiome Project Consortium. Structure, function and diversity of the healthy human microbiome)	Current study	Not discussed	Both	3432	NA	3432	NA	NA	Healthy	Chinese	Gut microbiome	MF0010:sucrose degradation I	Current study	Not discussed	Both	3432	NA	NA	Healthy	Chinese	M-GWAS was adjusted for age, gender, body mass index (BMI), defecation frequency, stool form, self-reported diet, lifestyle factors and the first four principal components (PCs) from the genomic data to account for population stratification	Not discussed	LD r2<0.1 for clumping analysis to obtain independent genetic predictors	They undertook MR-Egger and MR-PRESSO	P value threshold of 1×10−5 was used for selection of genetic predictors associated with microbial features	Not discussed	In the results, they say "or their proxy variants" and say that this is defined by an r-squared >0.6 and a distance of 1MB but not presented in the methods	Hardy-Weinberg equilibrium (HWE) P>10−5	NA	NA	NA	Authors write that they found "625 associations involving 548 independent loci for 1 or more of the 500 microbial features at genome-wide significance (P < 5 × 10−8). With a more conservative Bonferroni-corrected study-wide significant P value of 1.0 × 10−10 (=5 × 10−8/500), we identified 28 associations with fecal microbial features involving 27 genomic loci, of which 5 correlated with gut bacteria and the other 22 associated with gut metabolic pathways"	Not reported how many SNPs were use	NA	NA	Two-stage least square regression (TSLS)							669.389	R	ivreg' command in AER package	No	Yes - this is the discovery; Split into 1539 individuals in discovery and 1006 in replication	Multiple test correction (P < 1.09 × 10–4)	SD	Not clear	Beta	-0.27737	0.047301	NA	NA	NA	5.61e-09	multiple test corrected significance (10−4<P	NA	Not discussed	Not discussed	Gathering a more homogenous cohort could enable identification of signals in a relatively small cohort, while corrections for comparing different populations might involve host–microbiome interactions. As the gut microbiome can be influenced by medication40, and heritability or most traits is higher in younger individuals41, healthy young adults are probably preferable for M-GWAS studies, while microbiome–drug interactions in older individuals could be an important direction for MR studies	Not discussed	This is the GWAS	Yes - they ran bidirectional MR and replication (this is the discovery result)	MF0010:sucrose degradation I	progesterone	-0.277367	0.047301	NA	NA	NA	5.61e-09	NA	669.389
