## Supplementary File 1 for "A systematic review of the applications of Mendelian randomization assessing the causal relevance of the gut microbiome in human health and disease" (part 3 of 3)

### Sheet: Charlie (continued)
	Conference abstract	bioRxiv - if yes find the published paper and use that (put 'yes' in next column) if no published paper put 'no' in next column	Published						Name	email	correspondance address				Outcome_formatted	Outcome_info	outcome group	Outcome definition	Study outcome from	age range	sex	In your study: size/case	In your study: control	In the consortium/OG GWAS: size/case	In the consortium/OG GWAS: control	Reason for different Ns in your study and the consortium/OG GWAS	health status	Population	Exposure	Exposure description	Study exposure from	age	sex	N reported in study	N reported in original consortium/GWAS	Reason for difference in N	health status	Population for exposure SNPs	Description of covariates included in model to adjust genetic variant-exposure estimates and standard errors	Data set used for imputation (1K, HapMap, HRC, Bespoke, Sequence data, Unimputed array data, other)	Determination of independence - LD (Genetic variants with r² less than a specified threshold selected; - Genetic variants with r² less than a specified threshold selected and LD matrix applied to remaining variants)	Evaluation of potential pleiotropy	P-val threshold for selecting genetic variants for MR	identification of palindromic SNPs	Use of proxy SNPs	Testing for Hardy-Weinberg equilibrium to ascertain random assignment of genetic variants	Single	Multiple	GRS			Yes/No	How		Put each method in a new cell					Notes				Replication by independent researcher	Was the analysis replicated in the same paper e.g. did they subset the data for dicovery and replication analysis				Expressed as: OR/beta/etc - GET THE BETA IF POSSIBLE	Estimate	SE	CI %	CI lower	CI upper	P	Adjustment method	P-adjusted	Limitations overall	Horizontal pleiotropy	Population stratification	Statistical power (post hoc power calc?, selection bias, etc.)	Did they present GWAS information or did we have to go to original GWAS paper?	Did they focus on anything else?	Exposure	Outcome	Estimate	SE	CI%	CI lower	CI upper	P	P-adjusted	F (if needed)
2179267930	No	(Duplicate pre-print)	Yes	Mendelian randomization analyses support causal relationships between blood metabolites and the gut microbiome	2022	Nature Genetics	https://doi.org/10.1038/s41588-021-00968-y	Xiaomin Liu	Huijue Jia and Tao Zhang	jiahuijue@genomics.cn; tao.zhang@genomics.cn	BGI-Shenzhen, Shenzhen, China and Shenzhen Key Laboratory of Human Commensal Microorganisms and Health Research, BGI-Shenzhen, Shenzhen, China	We performed bidirectional Mendelian randomization analyses on 3,432 Chinese individuals with whole-genome, whole-metagenome, anthropometric and blood metabolic trait data	The gut microbiome has been implicated in a variety of physiological states, but controversy over causality remains unresolved	One-sample	Metabolites	Alanine	Metabolic health	Measurements of blood metabolites were performed as described in detail by Jie et al (Human Microbiome Project Consortium. Structure, function and diversity of the healthy human microbiome)	Current study	Not discussed	Both	3432	NA	3432	NA	NA	Healthy	Chinese	Gut microbiome	MF0010:sucrose degradation I	Current study	Not discussed	Both	3432	NA	NA	Healthy	Chinese	M-GWAS was adjusted for age, gender, body mass index (BMI), defecation frequency, stool form, self-reported diet, lifestyle factors and the first four principal components (PCs) from the genomic data to account for population stratification	Not discussed	LD r2<0.1 for clumping analysis to obtain independent genetic predictors	They undertook MR-Egger and MR-PRESSO	P value threshold of 1×10−5 was used for selection of genetic predictors associated with microbial features	Not discussed	In the results, they say "or their proxy variants" and say that this is defined by an r-squared >0.6 and a distance of 1MB but not presented in the methods	Hardy-Weinberg equilibrium (HWE) P>10−5	NA	NA	NA	Authors write that they found "625 associations involving 548 independent loci for 1 or more of the 500 microbial features at genome-wide significance (P < 5 × 10−8). With a more conservative Bonferroni-corrected study-wide significant P value of 1.0 × 10−10 (=5 × 10−8/500), we identified 28 associations with fecal microbial features involving 27 genomic loci, of which 5 correlated with gut bacteria and the other 22 associated with gut metabolic pathways"	Not reported how many SNPs were use	NA	NA	Two-stage least square regression (TSLS)							669.389	R	ivreg' command in AER package	No	Yes - this is the discovery; Split into 1539 individuals in discovery and 1006 in replication	Multiple test correction (P < 1.09 × 10–4)	SD	Not clear	Beta	0.21502	0.046971	NA	NA	NA	5.11e-06	multiple test corrected significance (10−4<P	NA	Not discussed	Not discussed	Gathering a more homogenous cohort could enable identification of signals in a relatively small cohort, while corrections for comparing different populations might involve host–microbiome interactions. As the gut microbiome can be influenced by medication40, and heritability or most traits is higher in younger individuals41, healthy young adults are probably preferable for M-GWAS studies, while microbiome–drug interactions in older individuals could be an important direction for MR studies	Not discussed	This is the GWAS	Yes - they ran bidirectional MR and replication (this is the discovery result)	MF0010:sucrose degradation I	Alanine	0.21502	0.0469712	NA	NA	NA	5.11e-06	NA	669.389
2179267930	No	(Duplicate pre-print)	Yes	Mendelian randomization analyses support causal relationships between blood metabolites and the gut microbiome	2022	Nature Genetics	https://doi.org/10.1038/s41588-021-00968-y	Xiaomin Liu	Huijue Jia and Tao Zhang	jiahuijue@genomics.cn; tao.zhang@genomics.cn	BGI-Shenzhen, Shenzhen, China and Shenzhen Key Laboratory of Human Commensal Microorganisms and Health Research, BGI-Shenzhen, Shenzhen, China	We performed bidirectional Mendelian randomization analyses on 3,432 Chinese individuals with whole-genome, whole-metagenome, anthropometric and blood metabolic trait data	The gut microbiome has been implicated in a variety of physiological states, but controversy over causality remains unresolved	One-sample	Metabolites	Glutamic acid	Metabolic health	Measurements of blood metabolites were performed as described in detail by Jie et al (Human Microbiome Project Consortium. Structure, function and diversity of the healthy human microbiome)	Current study	Not discussed	Both	3432	NA	3432	NA	NA	Healthy	Chinese	Gut microbiome	MF0048:serine degradation	Current study	Not discussed	Both	3432	NA	NA	Healthy	Chinese	M-GWAS was adjusted for age, gender, body mass index (BMI), defecation frequency, stool form, self-reported diet, lifestyle factors and the first four principal components (PCs) from the genomic data to account for population stratification	Not discussed	LD r2<0.1 for clumping analysis to obtain independent genetic predictors	They undertook MR-Egger and MR-PRESSO	P value threshold of 1×10−5 was used for selection of genetic predictors associated with microbial features	Not discussed	In the results, they say "or their proxy variants" and say that this is defined by an r-squared >0.6 and a distance of 1MB but not presented in the methods	Hardy-Weinberg equilibrium (HWE) P>10−5	NA	NA	NA	Authors write that they found "625 associations involving 548 independent loci for 1 or more of the 500 microbial features at genome-wide significance (P < 5 × 10−8). With a more conservative Bonferroni-corrected study-wide significant P value of 1.0 × 10−10 (=5 × 10−8/500), we identified 28 associations with fecal microbial features involving 27 genomic loci, of which 5 correlated with gut bacteria and the other 22 associated with gut metabolic pathways"	Not reported how many SNPs were use	NA	NA	Two-stage least square regression (TSLS)							779.08	R	ivreg' command in AER package	No	Yes - this is the discovery; Split into 1539 individuals in discovery and 1006 in replication	Multiple test correction (P < 1.09 × 10–4)	SD	Not clear	Beta	0.218702	0.043847	NA	NA	NA	6.85e-07	multiple test corrected significance (10−4<P	NA	Not discussed	Not discussed	Gathering a more homogenous cohort could enable identification of signals in a relatively small cohort, while corrections for comparing different populations might involve host–microbiome interactions. As the gut microbiome can be influenced by medication40, and heritability or most traits is higher in younger individuals41, healthy young adults are probably preferable for M-GWAS studies, while microbiome–drug interactions in older individuals could be an important direction for MR studies	Not discussed	This is the GWAS	Yes - they ran bidirectional MR and replication (this is the discovery result)	MF0048:serine degradation	Glutamic acid	0.218702	0.0438466	NA	NA	NA	6.85e-07	NA	779.08
2179267930	No	(Duplicate pre-print)	Yes	Mendelian randomization analyses support causal relationships between blood metabolites and the gut microbiome	2022	Nature Genetics	https://doi.org/10.1038/s41588-021-00968-y	Xiaomin Liu	Huijue Jia and Tao Zhang	jiahuijue@genomics.cn; tao.zhang@genomics.cn	BGI-Shenzhen, Shenzhen, China and Shenzhen Key Laboratory of Human Commensal Microorganisms and Health Research, BGI-Shenzhen, Shenzhen, China	We performed bidirectional Mendelian randomization analyses on 3,432 Chinese individuals with whole-genome, whole-metagenome, anthropometric and blood metabolic trait data	The gut microbiome has been implicated in a variety of physiological states, but controversy over causality remains unresolved	One-sample	Metabolites	Glutamic acid	Metabolic health	Measurements of blood metabolites were performed as described in detail by Jie et al (Human Microbiome Project Consortium. Structure, function and diversity of the healthy human microbiome)	Current study	Not discussed	Both	3432	NA	3432	NA	NA	Healthy	Chinese	Gut microbiome	MF0049:threonine degradation I	Current study	Not discussed	Both	3432	NA	NA	Healthy	Chinese	M-GWAS was adjusted for age, gender, body mass index (BMI), defecation frequency, stool form, self-reported diet, lifestyle factors and the first four principal components (PCs) from the genomic data to account for population stratification	Not discussed	LD r2<0.1 for clumping analysis to obtain independent genetic predictors	They undertook MR-Egger and MR-PRESSO	P value threshold of 1×10−5 was used for selection of genetic predictors associated with microbial features	Not discussed	In the results, they say "or their proxy variants" and say that this is defined by an r-squared >0.6 and a distance of 1MB but not presented in the methods	Hardy-Weinberg equilibrium (HWE) P>10−5	NA	NA	NA	Authors write that they found "625 associations involving 548 independent loci for 1 or more of the 500 microbial features at genome-wide significance (P < 5 × 10−8). With a more conservative Bonferroni-corrected study-wide significant P value of 1.0 × 10−10 (=5 × 10−8/500), we identified 28 associations with fecal microbial features involving 27 genomic loci, of which 5 correlated with gut bacteria and the other 22 associated with gut metabolic pathways"	Not reported how many SNPs were use	NA	NA	Two-stage least square regression (TSLS)							587.034	R	ivreg' command in AER package	No	Yes - this is the discovery; Split into 1539 individuals in discovery and 1006 in replication	Multiple test correction (P < 1.09 × 10–4)	SD	Not clear	Beta	0.247798	0.04882	NA	NA	NA	4.37e-07	multiple test corrected significance (10−4<P	NA	Not discussed	Not discussed	Gathering a more homogenous cohort could enable identification of signals in a relatively small cohort, while corrections for comparing different populations might involve host–microbiome interactions. As the gut microbiome can be influenced by medication40, and heritability or most traits is higher in younger individuals41, healthy young adults are probably preferable for M-GWAS studies, while microbiome–drug interactions in older individuals could be an important direction for MR studies	Not discussed	This is the GWAS	Yes - they ran bidirectional MR and replication (this is the discovery result)	MF0049:threonine degradation I	Glutamic acid	0.247798	0.0488196	NA	NA	NA	4.37e-07	NA	587.034
2179267930	No	(Duplicate pre-print)	Yes	Mendelian randomization analyses support causal relationships between blood metabolites and the gut microbiome	2022	Nature Genetics	https://doi.org/10.1038/s41588-021-00968-y	Xiaomin Liu	Huijue Jia and Tao Zhang	jiahuijue@genomics.cn; tao.zhang@genomics.cn	BGI-Shenzhen, Shenzhen, China and Shenzhen Key Laboratory of Human Commensal Microorganisms and Health Research, BGI-Shenzhen, Shenzhen, China	We performed bidirectional Mendelian randomization analyses on 3,432 Chinese individuals with whole-genome, whole-metagenome, anthropometric and blood metabolic trait data	The gut microbiome has been implicated in a variety of physiological states, but controversy over causality remains unresolved	One-sample	Metabolites	5-methyltetrahydrofolic acid	Metabolic health	Measurements of blood metabolites were performed as described in detail by Jie et al (Human Microbiome Project Consortium. Structure, function and diversity of the healthy human microbiome)	Current study	Not discussed	Both	3432	NA	3432	NA	NA	Healthy	Chinese	Gut microbiome	order Pseudomonadales	Current study	Not discussed	Both	3432	NA	NA	Healthy	Chinese	M-GWAS was adjusted for age, gender, body mass index (BMI), defecation frequency, stool form, self-reported diet, lifestyle factors and the first four principal components (PCs) from the genomic data to account for population stratification	Not discussed	LD r2<0.1 for clumping analysis to obtain independent genetic predictors	They undertook MR-Egger and MR-PRESSO	P value threshold of 1×10−5 was used for selection of genetic predictors associated with microbial features	Not discussed	In the results, they say "or their proxy variants" and say that this is defined by an r-squared >0.6 and a distance of 1MB but not presented in the methods	Hardy-Weinberg equilibrium (HWE) P>10−5	NA	NA	NA	Authors write that they found "625 associations involving 548 independent loci for 1 or more of the 500 microbial features at genome-wide significance (P < 5 × 10−8). With a more conservative Bonferroni-corrected study-wide significant P value of 1.0 × 10−10 (=5 × 10−8/500), we identified 28 associations with fecal microbial features involving 27 genomic loci, of which 5 correlated with gut bacteria and the other 22 associated with gut metabolic pathways"	Not reported how many SNPs were use	NA	NA	Two-stage least square regression (TSLS)							622.734	R	ivreg' command in AER package	No	Yes - this is the discovery; Split into 1539 individuals in discovery and 1006 in replication	Multiple test correction (P < 1.09 × 10–4)	SD	Not clear	Beta	-0.18604	0.043715	NA	NA	NA	2.22e-05	multiple test corrected significance (10−4<P	NA	Not discussed	Not discussed	Gathering a more homogenous cohort could enable identification of signals in a relatively small cohort, while corrections for comparing different populations might involve host–microbiome interactions. As the gut microbiome can be influenced by medication40, and heritability or most traits is higher in younger individuals41, healthy young adults are probably preferable for M-GWAS studies, while microbiome–drug interactions in older individuals could be an important direction for MR studies	Not discussed	This is the GWAS	Yes - they ran bidirectional MR and replication (this is the discovery result)	o_Pseudomonadales	5-methyltetrahydrofolic acid	-0.186041	0.0437149	NA	NA	NA	2.22e-05	NA	622.734
2179267930	No	(Duplicate pre-print)	Yes	Mendelian randomization analyses support causal relationships between blood metabolites and the gut microbiome	2022	Nature Genetics	https://doi.org/10.1038/s41588-021-00968-y	Xiaomin Liu	Huijue Jia and Tao Zhang	jiahuijue@genomics.cn; tao.zhang@genomics.cn	BGI-Shenzhen, Shenzhen, China and Shenzhen Key Laboratory of Human Commensal Microorganisms and Health Research, BGI-Shenzhen, Shenzhen, China	We performed bidirectional Mendelian randomization analyses on 3,432 Chinese individuals with whole-genome, whole-metagenome, anthropometric and blood metabolic trait data	The gut microbiome has been implicated in a variety of physiological states, but controversy over causality remains unresolved	One-sample	Metabolites	selenium	Metabolic health	Measurements of blood metabolites were performed as described in detail by Jie et al (Human Microbiome Project Consortium. Structure, function and diversity of the healthy human microbiome)	Current study	Not discussed	Both	3432	NA	3432	NA	NA	Healthy	Chinese	Gut microbiome	species Faecalibacterium_prausnitzii	Current study	Not discussed	Both	3432	NA	NA	Healthy	Chinese	M-GWAS was adjusted for age, gender, body mass index (BMI), defecation frequency, stool form, self-reported diet, lifestyle factors and the first four principal components (PCs) from the genomic data to account for population stratification	Not discussed	LD r2<0.1 for clumping analysis to obtain independent genetic predictors	They undertook MR-Egger and MR-PRESSO	P value threshold of 1×10−5 was used for selection of genetic predictors associated with microbial features	Not discussed	In the results, they say "or their proxy variants" and say that this is defined by an r-squared >0.6 and a distance of 1MB but not presented in the methods	Hardy-Weinberg equilibrium (HWE) P>10−5	NA	NA	NA	Authors write that they found "625 associations involving 548 independent loci for 1 or more of the 500 microbial features at genome-wide significance (P < 5 × 10−8). With a more conservative Bonferroni-corrected study-wide significant P value of 1.0 × 10−10 (=5 × 10−8/500), we identified 28 associations with fecal microbial features involving 27 genomic loci, of which 5 correlated with gut bacteria and the other 22 associated with gut metabolic pathways"	Not reported how many SNPs were use	NA	NA	Two-stage least square regression (TSLS)							1646.51	R	ivreg' command in AER package	No	Yes - this is the discovery; Split into 1539 individuals in discovery and 1006 in replication	Multiple test correction (P < 1.09 × 10–4)	SD	Not clear	Beta	-0.14315	0.036196	NA	NA	NA	8.04e-05	multiple test corrected significance (10−4<P	NA	Not discussed	Not discussed	Gathering a more homogenous cohort could enable identification of signals in a relatively small cohort, while corrections for comparing different populations might involve host–microbiome interactions. As the gut microbiome can be influenced by medication40, and heritability or most traits is higher in younger individuals41, healthy young adults are probably preferable for M-GWAS studies, while microbiome–drug interactions in older individuals could be an important direction for MR studies	Not discussed	This is the GWAS	Yes - they ran bidirectional MR and replication (this is the discovery result)	s_Faecalibacterium_prausnitzii	selenium	-0.143146	0.0361964	NA	NA	NA	8.04e-05	NA	1646.51
2179267930	No	(Duplicate pre-print)	Yes	Mendelian randomization analyses support causal relationships between blood metabolites and the gut microbiome	2022	Nature Genetics	https://doi.org/10.1038/s41588-021-00968-y	Xiaomin Liu	Huijue Jia and Tao Zhang	jiahuijue@genomics.cn; tao.zhang@genomics.cn	BGI-Shenzhen, Shenzhen, China and Shenzhen Key Laboratory of Human Commensal Microorganisms and Health Research, BGI-Shenzhen, Shenzhen, China	We performed bidirectional Mendelian randomization analyses on 3,432 Chinese individuals with whole-genome, whole-metagenome, anthropometric and blood metabolic trait data	The gut microbiome has been implicated in a variety of physiological states, but controversy over causality remains unresolved	One-sample	Metabolites	Alanine	Metabolic health	Measurements of blood metabolites were performed as described in detail by Jie et al (Human Microbiome Project Consortium. Structure, function and diversity of the healthy human microbiome)	Current study	Not discussed	Both	3432	NA	3432	NA	NA	Healthy	Chinese	Gut microbiome	genus Mobiluncus	Current study	Not discussed	Both	3432	NA	NA	Healthy	Chinese	M-GWAS was adjusted for age, gender, body mass index (BMI), defecation frequency, stool form, self-reported diet, lifestyle factors and the first four principal components (PCs) from the genomic data to account for population stratification	Not discussed	LD r2<0.1 for clumping analysis to obtain independent genetic predictors	They undertook MR-Egger and MR-PRESSO	P value threshold of 1×10−5 was used for selection of genetic predictors associated with microbial features	Not discussed	In the results, they say "or their proxy variants" and say that this is defined by an r-squared >0.6 and a distance of 1MB but not presented in the methods	Hardy-Weinberg equilibrium (HWE) P>10−5	NA	NA	NA	Authors write that they found "625 associations involving 548 independent loci for 1 or more of the 500 microbial features at genome-wide significance (P < 5 × 10−8). With a more conservative Bonferroni-corrected study-wide significant P value of 1.0 × 10−10 (=5 × 10−8/500), we identified 28 associations with fecal microbial features involving 27 genomic loci, of which 5 correlated with gut bacteria and the other 22 associated with gut metabolic pathways"	Not reported how many SNPs were use	NA	NA	Two-stage least square regression (TSLS)							880.091	R	ivreg' command in AER package	No	Yes - this is the discovery; Split into 1539 individuals in discovery and 1006 in replication	Multiple test correction (P < 1.09 × 10–4)	SD	Not clear	Beta	-0.13393	0.041072	NA	NA	NA	1.14e-05	multiple test corrected significance (10−4<P	NA	Not discussed	Not discussed	Gathering a more homogenous cohort could enable identification of signals in a relatively small cohort, while corrections for comparing different populations might involve host–microbiome interactions. As the gut microbiome can be influenced by medication40, and heritability or most traits is higher in younger individuals41, healthy young adults are probably preferable for M-GWAS studies, while microbiome–drug interactions in older individuals could be an important direction for MR studies	Not discussed	This is the GWAS	Yes - they ran bidirectional MR and replication (this is the discovery result)	g_Mobiluncus	Alanine	-0.13393	0.0410719	NA	NA	NA	1.14e-05	NA	880.091
2179267930	No	(Duplicate pre-print)	Yes	Mendelian randomization analyses support causal relationships between blood metabolites and the gut microbiome	2022	Nature Genetics	https://doi.org/10.1038/s41588-021-00968-y	Xiaomin Liu	Huijue Jia and Tao Zhang	jiahuijue@genomics.cn; tao.zhang@genomics.cn	BGI-Shenzhen, Shenzhen, China and Shenzhen Key Laboratory of Human Commensal Microorganisms and Health Research, BGI-Shenzhen, Shenzhen, China	We performed bidirectional Mendelian randomization analyses on 3,432 Chinese individuals with whole-genome, whole-metagenome, anthropometric and blood metabolic trait data	The gut microbiome has been implicated in a variety of physiological states, but controversy over causality remains unresolved	One-sample	Metabolites	Alanine	Metabolic health	Measurements of blood metabolites were performed as described in detail by Jie et al (Human Microbiome Project Consortium. Structure, function and diversity of the healthy human microbiome)	Current study	Not discussed	Both	3432	NA	3432	NA	NA	Healthy	Chinese	Gut microbiome	species Mobiluncuspecies curtisii	Current study	Not discussed	Both	3432	NA	NA	Healthy	Chinese	M-GWAS was adjusted for age, gender, body mass index (BMI), defecation frequency, stool form, self-reported diet, lifestyle factors and the first four principal components (PCs) from the genomic data to account for population stratification	Not discussed	LD r2<0.1 for clumping analysis to obtain independent genetic predictors	They undertook MR-Egger and MR-PRESSO	P value threshold of 1×10−5 was used for selection of genetic predictors associated with microbial features	Not discussed	In the results, they say "or their proxy variants" and say that this is defined by an r-squared >0.6 and a distance of 1MB but not presented in the methods	Hardy-Weinberg equilibrium (HWE) P>10−5	NA	NA	NA	Authors write that they found "625 associations involving 548 independent loci for 1 or more of the 500 microbial features at genome-wide significance (P < 5 × 10−8). With a more conservative Bonferroni-corrected study-wide significant P value of 1.0 × 10−10 (=5 × 10−8/500), we identified 28 associations with fecal microbial features involving 27 genomic loci, of which 5 correlated with gut bacteria and the other 22 associated with gut metabolic pathways"	Not reported how many SNPs were use	NA	NA	Two-stage least square regression (TSLS)							807.147	R	ivreg' command in AER package	No	Yes - this is the discovery; Split into 1539 individuals in discovery and 1006 in replication	Multiple test correction (P < 1.09 × 10–4)	SD	Not clear	Beta	-0.11283	0.041677	NA	NA	NA	9.86e-05	multiple test corrected significance (10−4<P	NA	Not discussed	Not discussed	Gathering a more homogenous cohort could enable identification of signals in a relatively small cohort, while corrections for comparing different populations might involve host–microbiome interactions. As the gut microbiome can be influenced by medication40, and heritability or most traits is higher in younger individuals41, healthy young adults are probably preferable for M-GWAS studies, while microbiome–drug interactions in older individuals could be an important direction for MR studies	Not discussed	This is the GWAS	Yes - they ran bidirectional MR and replication (this is the discovery result)	s_Mobiluncus_curtisii	Alanine	-0.112833	0.0416769	NA	NA	NA	9.86e-05	NA	807.147
2179267930	No	(Duplicate pre-print)	Yes	Mendelian randomization analyses support causal relationships between blood metabolites and the gut microbiome	2022	Nature Genetics	https://doi.org/10.1038/s41588-021-00968-y	Xiaomin Liu	Huijue Jia and Tao Zhang	jiahuijue@genomics.cn; tao.zhang@genomics.cn	BGI-Shenzhen, Shenzhen, China and Shenzhen Key Laboratory of Human Commensal Microorganisms and Health Research, BGI-Shenzhen, Shenzhen, China	We performed bidirectional Mendelian randomization analyses on 3,432 Chinese individuals with whole-genome, whole-metagenome, anthropometric and blood metabolic trait data	The gut microbiome has been implicated in a variety of physiological states, but controversy over causality remains unresolved	One-sample	Metabolites	serum uric acid	Metabolic health	Measurements of blood metabolites were performed as described in detail by Jie et al (Human Microbiome Project Consortium. Structure, function and diversity of the healthy human microbiome)	Current study	Not discussed	Both	3432	NA	3432	NA	NA	Healthy	Chinese	Gut microbiome	species unclassified_Lachnospiraceae_bacterium_9_1_43BFAA	Current study	Not discussed	Both	3432	NA	NA	Healthy	Chinese	M-GWAS was adjusted for age, gender, body mass index (BMI), defecation frequency, stool form, self-reported diet, lifestyle factors and the first four principal components (PCs) from the genomic data to account for population stratification	Not discussed	LD r2<0.1 for clumping analysis to obtain independent genetic predictors	They undertook MR-Egger and MR-PRESSO	P value threshold of 1×10−5 was used for selection of genetic predictors associated with microbial features	Not discussed	In the results, they say "or their proxy variants" and say that this is defined by an r-squared >0.6 and a distance of 1MB but not presented in the methods	Hardy-Weinberg equilibrium (HWE) P>10−5	NA	NA	NA	Authors write that they found "625 associations involving 548 independent loci for 1 or more of the 500 microbial features at genome-wide significance (P < 5 × 10−8). With a more conservative Bonferroni-corrected study-wide significant P value of 1.0 × 10−10 (=5 × 10−8/500), we identified 28 associations with fecal microbial features involving 27 genomic loci, of which 5 correlated with gut bacteria and the other 22 associated with gut metabolic pathways"	Not reported how many SNPs were use	NA	NA	Two-stage least square regression (TSLS)							854.894	R	ivreg' command in AER package	No	Yes - this is the discovery; Split into 1539 individuals in discovery and 1006 in replication	Multiple test correction (P < 1.09 × 10–4)	SD	Not clear	Beta	0.270143	0.047755	NA	NA	NA	1.95e-08	multiple test corrected significance (10−4<P	NA	Not discussed	Not discussed	Gathering a more homogenous cohort could enable identification of signals in a relatively small cohort, while corrections for comparing different populations might involve host–microbiome interactions. As the gut microbiome can be influenced by medication40, and heritability or most traits is higher in younger individuals41, healthy young adults are probably preferable for M-GWAS studies, while microbiome–drug interactions in older individuals could be an important direction for MR studies	Not discussed	This is the GWAS	Yes - they ran bidirectional MR and replication (this is the discovery result)	s_unclassified_Lachnospiraceae_bacterium_9_1_43BFAA	serum uric acid	0.270143	0.0477545	NA	NA	NA	1.95e-08	NA	854.894
2179267930	No	(Duplicate pre-print)	Yes	Mendelian randomization analyses support causal relationships between blood metabolites and the gut microbiome	2022	Nature Genetics	https://doi.org/10.1038/s41588-021-00968-y	Xiaomin Liu	Huijue Jia and Tao Zhang	jiahuijue@genomics.cn; tao.zhang@genomics.cn	BGI-Shenzhen, Shenzhen, China and Shenzhen Key Laboratory of Human Commensal Microorganisms and Health Research, BGI-Shenzhen, Shenzhen, China	We performed bidirectional Mendelian randomization analyses on 3,432 Chinese individuals with whole-genome, whole-metagenome, anthropometric and blood metabolic trait data	The gut microbiome has been implicated in a variety of physiological states, but controversy over causality remains unresolved	One-sample	Metabolites	triglyceride	Metabolic health	Measurements of blood metabolites were performed as described in detail by Jie et al (Human Microbiome Project Consortium. Structure, function and diversity of the healthy human microbiome)	Current study	Not discussed	Both	3432	NA	3432	NA	NA	Healthy	Chinese	Gut microbiome	genus Alistipes	Current study	Not discussed	Both	3432	NA	NA	Healthy	Chinese	M-GWAS was adjusted for age, gender, body mass index (BMI), defecation frequency, stool form, self-reported diet, lifestyle factors and the first four principal components (PCs) from the genomic data to account for population stratification	Not discussed	LD r2<0.1 for clumping analysis to obtain independent genetic predictors	They undertook MR-Egger and MR-PRESSO	P value threshold of 1×10−5 was used for selection of genetic predictors associated with microbial features	Not discussed	In the results, they say "or their proxy variants" and say that this is defined by an r-squared >0.6 and a distance of 1MB but not presented in the methods	Hardy-Weinberg equilibrium (HWE) P>10−5	NA	NA	NA	Authors write that they found "625 associations involving 548 independent loci for 1 or more of the 500 microbial features at genome-wide significance (P < 5 × 10−8). With a more conservative Bonferroni-corrected study-wide significant P value of 1.0 × 10−10 (=5 × 10−8/500), we identified 28 associations with fecal microbial features involving 27 genomic loci, of which 5 correlated with gut bacteria and the other 22 associated with gut metabolic pathways"	Not reported how many SNPs were use	NA	NA	Two-stage least square regression (TSLS)							726.114	R	ivreg' command in AER package	No	Yes - this is the replication; Split into 1539 individuals in discovery and 1006 in replication	Not clear whether the same multiple testing threshold (Multiple test correction (P < 1.09 × 10–4)) was used or whether 0.05 was used	SD	Not clear	Beta	-0.237878	0.0650783	NA	NA	NA	0.000288169	multiple test corrected significance (10−4<P	NA	Not discussed	Not discussed	Gathering a more homogenous cohort could enable identification of signals in a relatively small cohort, while corrections for comparing different populations might involve host–microbiome interactions. As the gut microbiome can be influenced by medication40, and heritability or most traits is higher in younger individuals41, healthy young adults are probably preferable for M-GWAS studies, while microbiome–drug interactions in older individuals could be an important direction for MR studies	Not discussed	This is the GWAS	Yes - they ran bidirectional MR and replication (this is the replication result)	g_Alistipes	triglyceride	-0.237878	0.0650783	NA	NA	NA	0.000288169	NA	726.114
2179267930	No	(Duplicate pre-print)	Yes	Mendelian randomization analyses support causal relationships between blood metabolites and the gut microbiome	2022	Nature Genetics	https://doi.org/10.1038/s41588-021-00968-y	Xiaomin Liu	Huijue Jia and Tao Zhang	jiahuijue@genomics.cn; tao.zhang@genomics.cn	BGI-Shenzhen, Shenzhen, China and Shenzhen Key Laboratory of Human Commensal Microorganisms and Health Research, BGI-Shenzhen, Shenzhen, China	We performed bidirectional Mendelian randomization analyses on 3,432 Chinese individuals with whole-genome, whole-metagenome, anthropometric and blood metabolic trait data	The gut microbiome has been implicated in a variety of physiological states, but controversy over causality remains unresolved	One-sample	Metabolites	VB5	Metabolic health	Measurements of blood metabolites were performed as described in detail by Jie et al (Human Microbiome Project Consortium. Structure, function and diversity of the healthy human microbiome)	Current study	Not discussed	Both	3432	NA	3432	NA	NA	Healthy	Chinese	Gut microbiome	genus Alistipes	Current study	Not discussed	Both	3432	NA	NA	Healthy	Chinese	M-GWAS was adjusted for age, gender, body mass index (BMI), defecation frequency, stool form, self-reported diet, lifestyle factors and the first four principal components (PCs) from the genomic data to account for population stratification	Not discussed	LD r2<0.1 for clumping analysis to obtain independent genetic predictors	They undertook MR-Egger and MR-PRESSO	P value threshold of 1×10−5 was used for selection of genetic predictors associated with microbial features	Not discussed	In the results, they say "or their proxy variants" and say that this is defined by an r-squared >0.6 and a distance of 1MB but not presented in the methods	Hardy-Weinberg equilibrium (HWE) P>10−5	NA	NA	NA	Authors write that they found "625 associations involving 548 independent loci for 1 or more of the 500 microbial features at genome-wide significance (P < 5 × 10−8). With a more conservative Bonferroni-corrected study-wide significant P value of 1.0 × 10−10 (=5 × 10−8/500), we identified 28 associations with fecal microbial features involving 27 genomic loci, of which 5 correlated with gut bacteria and the other 22 associated with gut metabolic pathways"	Not reported how many SNPs were use	NA	NA	Two-stage least square regression (TSLS)							726.114	R	ivreg' command in AER package	No	Yes - this is the replication; Split into 1539 individuals in discovery and 1006 in replication	Not clear whether the same multiple testing threshold (Multiple test correction (P < 1.09 × 10–4)) was used or whether 0.05 was used	SD	Not clear	Beta	-0.0896012	0.0490951	NA	NA	NA	0.0683273	multiple test corrected significance (10−4<P	NA	Not discussed	Not discussed	Gathering a more homogenous cohort could enable identification of signals in a relatively small cohort, while corrections for comparing different populations might involve host–microbiome interactions. As the gut microbiome can be influenced by medication40, and heritability or most traits is higher in younger individuals41, healthy young adults are probably preferable for M-GWAS studies, while microbiome–drug interactions in older individuals could be an important direction for MR studies	Not discussed	This is the GWAS	Yes - they ran bidirectional MR and replication (this is the replication result)	g_Alistipes	VB5	-0.0896012	0.0490951	NA	NA	NA	0.0683273	NA	726.114
2179267930	No	(Duplicate pre-print)	Yes	Mendelian randomization analyses support causal relationships between blood metabolites and the gut microbiome	2022	Nature Genetics	https://doi.org/10.1038/s41588-021-00968-y	Xiaomin Liu	Huijue Jia and Tao Zhang	jiahuijue@genomics.cn; tao.zhang@genomics.cn	BGI-Shenzhen, Shenzhen, China and Shenzhen Key Laboratory of Human Commensal Microorganisms and Health Research, BGI-Shenzhen, Shenzhen, China	We performed bidirectional Mendelian randomization analyses on 3,432 Chinese individuals with whole-genome, whole-metagenome, anthropometric and blood metabolic trait data	The gut microbiome has been implicated in a variety of physiological states, but controversy over causality remains unresolved	One-sample	Metabolites	triglyceride	Metabolic health	Measurements of blood metabolites were performed as described in detail by Jie et al (Human Microbiome Project Consortium. Structure, function and diversity of the healthy human microbiome)	Current study	Not discussed	Both	3432	NA	3432	NA	NA	Healthy	Chinese	Gut microbiome	genus Oscillibacter	Current study	Not discussed	Both	3432	NA	NA	Healthy	Chinese	M-GWAS was adjusted for age, gender, body mass index (BMI), defecation frequency, stool form, self-reported diet, lifestyle factors and the first four principal components (PCs) from the genomic data to account for population stratification	Not discussed	LD r2<0.1 for clumping analysis to obtain independent genetic predictors	They undertook MR-Egger and MR-PRESSO	P value threshold of 1×10−5 was used for selection of genetic predictors associated with microbial features	Not discussed	In the results, they say "or their proxy variants" and say that this is defined by an r-squared >0.6 and a distance of 1MB but not presented in the methods	Hardy-Weinberg equilibrium (HWE) P>10−5	NA	NA	NA	Authors write that they found "625 associations involving 548 independent loci for 1 or more of the 500 microbial features at genome-wide significance (P < 5 × 10−8). With a more conservative Bonferroni-corrected study-wide significant P value of 1.0 × 10−10 (=5 × 10−8/500), we identified 28 associations with fecal microbial features involving 27 genomic loci, of which 5 correlated with gut bacteria and the other 22 associated with gut metabolic pathways"	Not reported how many SNPs were use	NA	NA	Two-stage least square regression (TSLS)							1748.37	R	ivreg' command in AER package	No	Yes - this is the replication; Split into 1539 individuals in discovery and 1006 in replication	Not clear whether the same multiple testing threshold (Multiple test correction (P < 1.09 × 10–4)) was used or whether 0.05 was used	SD	Not clear	Beta	-0.19013	0.0526426	NA	NA	NA	0.000339482	multiple test corrected significance (10−4<P	NA	Not discussed	Not discussed	Gathering a more homogenous cohort could enable identification of signals in a relatively small cohort, while corrections for comparing different populations might involve host–microbiome interactions. As the gut microbiome can be influenced by medication40, and heritability or most traits is higher in younger individuals41, healthy young adults are probably preferable for M-GWAS studies, while microbiome–drug interactions in older individuals could be an important direction for MR studies	Not discussed	This is the GWAS	Yes - they ran bidirectional MR and replication (this is the replication result)	g_Oscillibacter	triglyceride	-0.19013	0.0526426	NA	NA	NA	0.000339482	NA	1748.37
2179267930	No	(Duplicate pre-print)	Yes	Mendelian randomization analyses support causal relationships between blood metabolites and the gut microbiome	2022	Nature Genetics	https://doi.org/10.1038/s41588-021-00968-y	Xiaomin Liu	Huijue Jia and Tao Zhang	jiahuijue@genomics.cn; tao.zhang@genomics.cn	BGI-Shenzhen, Shenzhen, China and Shenzhen Key Laboratory of Human Commensal Microorganisms and Health Research, BGI-Shenzhen, Shenzhen, China	We performed bidirectional Mendelian randomization analyses on 3,432 Chinese individuals with whole-genome, whole-metagenome, anthropometric and blood metabolic trait data	The gut microbiome has been implicated in a variety of physiological states, but controversy over causality remains unresolved	One-sample	Metabolites	Alanine	Metabolic health	Measurements of blood metabolites were performed as described in detail by Jie et al (Human Microbiome Project Consortium. Structure, function and diversity of the healthy human microbiome)	Current study	Not discussed	Both	3432	NA	3432	NA	NA	Healthy	Chinese	Gut microbiome	genus Oscillibacter	Current study	Not discussed	Both	3432	NA	NA	Healthy	Chinese	M-GWAS was adjusted for age, gender, body mass index (BMI), defecation frequency, stool form, self-reported diet, lifestyle factors and the first four principal components (PCs) from the genomic data to account for population stratification	Not discussed	LD r2<0.1 for clumping analysis to obtain independent genetic predictors	They undertook MR-Egger and MR-PRESSO	P value threshold of 1×10−5 was used for selection of genetic predictors associated with microbial features	Not discussed	In the results, they say "or their proxy variants" and say that this is defined by an r-squared >0.6 and a distance of 1MB but not presented in the methods	Hardy-Weinberg equilibrium (HWE) P>10−5	NA	NA	NA	Authors write that they found "625 associations involving 548 independent loci for 1 or more of the 500 microbial features at genome-wide significance (P < 5 × 10−8). With a more conservative Bonferroni-corrected study-wide significant P value of 1.0 × 10−10 (=5 × 10−8/500), we identified 28 associations with fecal microbial features involving 27 genomic loci, of which 5 correlated with gut bacteria and the other 22 associated with gut metabolic pathways"	Not reported how many SNPs were use	NA	NA	Two-stage least square regression (TSLS)							1748.37	R	ivreg' command in AER package	No	Yes - this is the replication; Split into 1539 individuals in discovery and 1006 in replication	Not clear whether the same multiple testing threshold (Multiple test correction (P < 1.09 × 10–4)) was used or whether 0.05 was used	SD	Not clear	Beta	-0.126186	0.0410564	NA	NA	NA	0.00218149	multiple test corrected significance (10−4<P	NA	Not discussed	Not discussed	Gathering a more homogenous cohort could enable identification of signals in a relatively small cohort, while corrections for comparing different populations might involve host–microbiome interactions. As the gut microbiome can be influenced by medication40, and heritability or most traits is higher in younger individuals41, healthy young adults are probably preferable for M-GWAS studies, while microbiome–drug interactions in older individuals could be an important direction for MR studies	Not discussed	This is the GWAS	Yes - they ran bidirectional MR and replication (this is the replication result)	g_Oscillibacter	Alanine	-0.126186	0.0410564	NA	NA	NA	0.00218149	NA	1748.37
2179267930	No	(Duplicate pre-print)	Yes	Mendelian randomization analyses support causal relationships between blood metabolites and the gut microbiome	2022	Nature Genetics	https://doi.org/10.1038/s41588-021-00968-y	Xiaomin Liu	Huijue Jia and Tao Zhang	jiahuijue@genomics.cn; tao.zhang@genomics.cn	BGI-Shenzhen, Shenzhen, China and Shenzhen Key Laboratory of Human Commensal Microorganisms and Health Research, BGI-Shenzhen, Shenzhen, China	We performed bidirectional Mendelian randomization analyses on 3,432 Chinese individuals with whole-genome, whole-metagenome, anthropometric and blood metabolic trait data	The gut microbiome has been implicated in a variety of physiological states, but controversy over causality remains unresolved	One-sample	Metabolites	5-methyltetrahydrofolic acid	Metabolic health	Measurements of blood metabolites were performed as described in detail by Jie et al (Human Microbiome Project Consortium. Structure, function and diversity of the healthy human microbiome)	Current study	Not discussed	Both	3432	NA	3432	NA	NA	Healthy	Chinese	Gut microbiome	genus Salmonella	Current study	Not discussed	Both	3432	NA	NA	Healthy	Chinese	M-GWAS was adjusted for age, gender, body mass index (BMI), defecation frequency, stool form, self-reported diet, lifestyle factors and the first four principal components (PCs) from the genomic data to account for population stratification	Not discussed	LD r2<0.1 for clumping analysis to obtain independent genetic predictors	They undertook MR-Egger and MR-PRESSO	P value threshold of 1×10−5 was used for selection of genetic predictors associated with microbial features	Not discussed	In the results, they say "or their proxy variants" and say that this is defined by an r-squared >0.6 and a distance of 1MB but not presented in the methods	Hardy-Weinberg equilibrium (HWE) P>10−5	NA	NA	NA	Authors write that they found "625 associations involving 548 independent loci for 1 or more of the 500 microbial features at genome-wide significance (P < 5 × 10−8). With a more conservative Bonferroni-corrected study-wide significant P value of 1.0 × 10−10 (=5 × 10−8/500), we identified 28 associations with fecal microbial features involving 27 genomic loci, of which 5 correlated with gut bacteria and the other 22 associated with gut metabolic pathways"	Not reported how many SNPs were use	NA	NA	Two-stage least square regression (TSLS)							370.764	R	ivreg' command in AER package	No	Yes - this is the replication; Split into 1539 individuals in discovery and 1006 in replication	Not clear whether the same multiple testing threshold (Multiple test correction (P < 1.09 × 10–4)) was used or whether 0.05 was used	SD	Not clear	Beta	-0.130091	0.0577085	NA	NA	NA	0.0244234	multiple test corrected significance (10−4<P	NA	Not discussed	Not discussed	Gathering a more homogenous cohort could enable identification of signals in a relatively small cohort, while corrections for comparing different populations might involve host–microbiome interactions. As the gut microbiome can be influenced by medication40, and heritability or most traits is higher in younger individuals41, healthy young adults are probably preferable for M-GWAS studies, while microbiome–drug interactions in older individuals could be an important direction for MR studies	Not discussed	This is the GWAS	Yes - they ran bidirectional MR and replication (this is the replication result)	g_Salmonella	5-methyltetrahydrofolic acid	-0.130091	0.0577085	NA	NA	NA	0.0244234	NA	370.764
2179267930	No	(Duplicate pre-print)	Yes	Mendelian randomization analyses support causal relationships between blood metabolites and the gut microbiome	2022	Nature Genetics	https://doi.org/10.1038/s41588-021-00968-y	Xiaomin Liu	Huijue Jia and Tao Zhang	jiahuijue@genomics.cn; tao.zhang@genomics.cn	BGI-Shenzhen, Shenzhen, China and Shenzhen Key Laboratory of Human Commensal Microorganisms and Health Research, BGI-Shenzhen, Shenzhen, China	We performed bidirectional Mendelian randomization analyses on 3,432 Chinese individuals with whole-genome, whole-metagenome, anthropometric and blood metabolic trait data	The gut microbiome has been implicated in a variety of physiological states, but controversy over causality remains unresolved	One-sample	Metabolites	progesterone	Metabolic health	Measurements of blood metabolites were performed as described in detail by Jie et al (Human Microbiome Project Consortium. Structure, function and diversity of the healthy human microbiome)	Current study	Not discussed	Both	3432	NA	3432	NA	NA	Healthy	Chinese	Gut microbiome	MF0004:pectine degradation II	Current study	Not discussed	Both	3432	NA	NA	Healthy	Chinese	M-GWAS was adjusted for age, gender, body mass index (BMI), defecation frequency, stool form, self-reported diet, lifestyle factors and the first four principal components (PCs) from the genomic data to account for population stratification	Not discussed	LD r2<0.1 for clumping analysis to obtain independent genetic predictors	They undertook MR-Egger and MR-PRESSO	P value threshold of 1×10−5 was used for selection of genetic predictors associated with microbial features	Not discussed	In the results, they say "or their proxy variants" and say that this is defined by an r-squared >0.6 and a distance of 1MB but not presented in the methods	Hardy-Weinberg equilibrium (HWE) P>10−5	NA	NA	NA	Authors write that they found "625 associations involving 548 independent loci for 1 or more of the 500 microbial features at genome-wide significance (P < 5 × 10−8). With a more conservative Bonferroni-corrected study-wide significant P value of 1.0 × 10−10 (=5 × 10−8/500), we identified 28 associations with fecal microbial features involving 27 genomic loci, of which 5 correlated with gut bacteria and the other 22 associated with gut metabolic pathways"	Not reported how many SNPs were use	NA	NA	Two-stage least square regression (TSLS)							666.965	R	ivreg' command in AER package	No	Yes - this is the replication; Split into 1539 individuals in discovery and 1006 in replication	Not clear whether the same multiple testing threshold (Multiple test correction (P < 1.09 × 10–4)) was used or whether 0.05 was used	SD	Not clear	Beta	-0.204264	0.0501786	NA	NA	NA	5.11e-05	multiple test corrected significance (10−4<P	NA	Not discussed	Not discussed	Gathering a more homogenous cohort could enable identification of signals in a relatively small cohort, while corrections for comparing different populations might involve host–microbiome interactions. As the gut microbiome can be influenced by medication40, and heritability or most traits is higher in younger individuals41, healthy young adults are probably preferable for M-GWAS studies, while microbiome–drug interactions in older individuals could be an important direction for MR studies	Not discussed	This is the GWAS	Yes - they ran bidirectional MR and replication (this is the replication result)	MF0004:pectine degradation II	progesterone	-0.204264	0.0501786	NA	NA	NA	5.11e-05	NA	666.965
2179267930	No	(Duplicate pre-print)	Yes	Mendelian randomization analyses support causal relationships between blood metabolites and the gut microbiome	2022	Nature Genetics	https://doi.org/10.1038/s41588-021-00968-y	Xiaomin Liu	Huijue Jia and Tao Zhang	jiahuijue@genomics.cn; tao.zhang@genomics.cn	BGI-Shenzhen, Shenzhen, China and Shenzhen Key Laboratory of Human Commensal Microorganisms and Health Research, BGI-Shenzhen, Shenzhen, China	We performed bidirectional Mendelian randomization analyses on 3,432 Chinese individuals with whole-genome, whole-metagenome, anthropometric and blood metabolic trait data	The gut microbiome has been implicated in a variety of physiological states, but controversy over causality remains unresolved	One-sample	Metabolites	Alanine	Metabolic health	Measurements of blood metabolites were performed as described in detail by Jie et al (Human Microbiome Project Consortium. Structure, function and diversity of the healthy human microbiome)	Current study	Not discussed	Both	3432	NA	3432	NA	NA	Healthy	Chinese	Gut microbiome	MF0004:pectine degradation II	Current study	Not discussed	Both	3432	NA	NA	Healthy	Chinese	M-GWAS was adjusted for age, gender, body mass index (BMI), defecation frequency, stool form, self-reported diet, lifestyle factors and the first four principal components (PCs) from the genomic data to account for population stratification	Not discussed	LD r2<0.1 for clumping analysis to obtain independent genetic predictors	They undertook MR-Egger and MR-PRESSO	P value threshold of 1×10−5 was used for selection of genetic predictors associated with microbial features	Not discussed	In the results, they say "or their proxy variants" and say that this is defined by an r-squared >0.6 and a distance of 1MB but not presented in the methods	Hardy-Weinberg equilibrium (HWE) P>10−5	NA	NA	NA	Authors write that they found "625 associations involving 548 independent loci for 1 or more of the 500 microbial features at genome-wide significance (P < 5 × 10−8). With a more conservative Bonferroni-corrected study-wide significant P value of 1.0 × 10−10 (=5 × 10−8/500), we identified 28 associations with fecal microbial features involving 27 genomic loci, of which 5 correlated with gut bacteria and the other 22 associated with gut metabolic pathways"	Not reported how many SNPs were use	NA	NA	Two-stage least square regression (TSLS)							666.965	R	ivreg' command in AER package	No	Yes - this is the replication; Split into 1539 individuals in discovery and 1006 in replication	Not clear whether the same multiple testing threshold (Multiple test correction (P < 1.09 × 10–4)) was used or whether 0.05 was used	SD	Not clear	Beta	0.187042	0.0504944	NA	NA	NA	0.000225361	multiple test corrected significance (10−4<P	NA	Not discussed	Not discussed	Gathering a more homogenous cohort could enable identification of signals in a relatively small cohort, while corrections for comparing different populations might involve host–microbiome interactions. As the gut microbiome can be influenced by medication40, and heritability or most traits is higher in younger individuals41, healthy young adults are probably preferable for M-GWAS studies, while microbiome–drug interactions in older individuals could be an important direction for MR studies	Not discussed	This is the GWAS	Yes - they ran bidirectional MR and replication (this is the replication result)	MF0004:pectine degradation II	Alanine	0.187042	0.0504944	NA	NA	NA	0.000225361	NA	666.965
2179267930	No	(Duplicate pre-print)	Yes	Mendelian randomization analyses support causal relationships between blood metabolites and the gut microbiome	2022	Nature Genetics	https://doi.org/10.1038/s41588-021-00968-y	Xiaomin Liu	Huijue Jia and Tao Zhang	jiahuijue@genomics.cn; tao.zhang@genomics.cn	BGI-Shenzhen, Shenzhen, China and Shenzhen Key Laboratory of Human Commensal Microorganisms and Health Research, BGI-Shenzhen, Shenzhen, China	We performed bidirectional Mendelian randomization analyses on 3,432 Chinese individuals with whole-genome, whole-metagenome, anthropometric and blood metabolic trait data	The gut microbiome has been implicated in a variety of physiological states, but controversy over causality remains unresolved	One-sample	Metabolites	serum uric acid	Metabolic health	Measurements of blood metabolites were performed as described in detail by Jie et al (Human Microbiome Project Consortium. Structure, function and diversity of the healthy human microbiome)	Current study	Not discussed	Both	3432	NA	3432	NA	NA	Healthy	Chinese	Gut microbiome	MF0004:pectine degradation II	Current study	Not discussed	Both	3432	NA	NA	Healthy	Chinese	M-GWAS was adjusted for age, gender, body mass index (BMI), defecation frequency, stool form, self-reported diet, lifestyle factors and the first four principal components (PCs) from the genomic data to account for population stratification	Not discussed	LD r2<0.1 for clumping analysis to obtain independent genetic predictors	They undertook MR-Egger and MR-PRESSO	P value threshold of 1×10−5 was used for selection of genetic predictors associated with microbial features	Not discussed	In the results, they say "or their proxy variants" and say that this is defined by an r-squared >0.6 and a distance of 1MB but not presented in the methods	Hardy-Weinberg equilibrium (HWE) P>10−5	NA	NA	NA	Authors write that they found "625 associations involving 548 independent loci for 1 or more of the 500 microbial features at genome-wide significance (P < 5 × 10−8). With a more conservative Bonferroni-corrected study-wide significant P value of 1.0 × 10−10 (=5 × 10−8/500), we identified 28 associations with fecal microbial features involving 27 genomic loci, of which 5 correlated with gut bacteria and the other 22 associated with gut metabolic pathways"	Not reported how many SNPs were use	NA	NA	Two-stage least square regression (TSLS)							666.965	R	ivreg' command in AER package	No	Yes - this is the replication; Split into 1539 individuals in discovery and 1006 in replication	Not clear whether the same multiple testing threshold (Multiple test correction (P < 1.09 × 10–4)) was used or whether 0.05 was used	SD	Not clear	Beta	0.302154	0.0645164	NA	NA	NA	3.76e-06	multiple test corrected significance (10−4<P	NA	Not discussed	Not discussed	Gathering a more homogenous cohort could enable identification of signals in a relatively small cohort, while corrections for comparing different populations might involve host–microbiome interactions. As the gut microbiome can be influenced by medication40, and heritability or most traits is higher in younger individuals41, healthy young adults are probably preferable for M-GWAS studies, while microbiome–drug interactions in older individuals could be an important direction for MR studies	Not discussed	This is the GWAS	Yes - they ran bidirectional MR and replication (this is the replication result)	MF0004:pectine degradation II	serum uric acid	0.302154	0.0645164	NA	NA	NA	3.76e-06	NA	666.965
2179267930	No	(Duplicate pre-print)	Yes	Mendelian randomization analyses support causal relationships between blood metabolites and the gut microbiome	2022	Nature Genetics	https://doi.org/10.1038/s41588-021-00968-y	Xiaomin Liu	Huijue Jia and Tao Zhang	jiahuijue@genomics.cn; tao.zhang@genomics.cn	BGI-Shenzhen, Shenzhen, China and Shenzhen Key Laboratory of Human Commensal Microorganisms and Health Research, BGI-Shenzhen, Shenzhen, China	We performed bidirectional Mendelian randomization analyses on 3,432 Chinese individuals with whole-genome, whole-metagenome, anthropometric and blood metabolic trait data	The gut microbiome has been implicated in a variety of physiological states, but controversy over causality remains unresolved	One-sample	Metabolites	progesterone	Metabolic health	Measurements of blood metabolites were performed as described in detail by Jie et al (Human Microbiome Project Consortium. Structure, function and diversity of the healthy human microbiome)	Current study	Not discussed	Both	3432	NA	3432	NA	NA	Healthy	Chinese	Gut microbiome	MF0010:sucrose degradation I	Current study	Not discussed	Both	3432	NA	NA	Healthy	Chinese	M-GWAS was adjusted for age, gender, body mass index (BMI), defecation frequency, stool form, self-reported diet, lifestyle factors and the first four principal components (PCs) from the genomic data to account for population stratification	Not discussed	LD r2<0.1 for clumping analysis to obtain independent genetic predictors	They undertook MR-Egger and MR-PRESSO	P value threshold of 1×10−5 was used for selection of genetic predictors associated with microbial features	Not discussed	In the results, they say "or their proxy variants" and say that this is defined by an r-squared >0.6 and a distance of 1MB but not presented in the methods	Hardy-Weinberg equilibrium (HWE) P>10−5	NA	NA	NA	Authors write that they found "625 associations involving 548 independent loci for 1 or more of the 500 microbial features at genome-wide significance (P < 5 × 10−8). With a more conservative Bonferroni-corrected study-wide significant P value of 1.0 × 10−10 (=5 × 10−8/500), we identified 28 associations with fecal microbial features involving 27 genomic loci, of which 5 correlated with gut bacteria and the other 22 associated with gut metabolic pathways"	Not reported how many SNPs were use	NA	NA	Two-stage least square regression (TSLS)							653.214	R	ivreg' command in AER package	No	Yes - this is the replication; Split into 1539 individuals in discovery and 1006 in replication	Not clear whether the same multiple testing threshold (Multiple test correction (P < 1.09 × 10–4)) was used or whether 0.05 was used	SD	Not clear	Beta	-0.118653	0.0510824	NA	NA	NA	0.0204172	multiple test corrected significance (10−4<P	NA	Not discussed	Not discussed	Gathering a more homogenous cohort could enable identification of signals in a relatively small cohort, while corrections for comparing different populations might involve host–microbiome interactions. As the gut microbiome can be influenced by medication40, and heritability or most traits is higher in younger individuals41, healthy young adults are probably preferable for M-GWAS studies, while microbiome–drug interactions in older individuals could be an important direction for MR studies	Not discussed	This is the GWAS	Yes - they ran bidirectional MR and replication (this is the replication result)	MF0010:sucrose degradation I	progesterone	-0.118653	0.0510824	NA	NA	NA	0.0204172	NA	653.214
2179267930	No	(Duplicate pre-print)	Yes	Mendelian randomization analyses support causal relationships between blood metabolites and the gut microbiome	2022	Nature Genetics	https://doi.org/10.1038/s41588-021-00968-y	Xiaomin Liu	Huijue Jia and Tao Zhang	jiahuijue@genomics.cn; tao.zhang@genomics.cn	BGI-Shenzhen, Shenzhen, China and Shenzhen Key Laboratory of Human Commensal Microorganisms and Health Research, BGI-Shenzhen, Shenzhen, China	We performed bidirectional Mendelian randomization analyses on 3,432 Chinese individuals with whole-genome, whole-metagenome, anthropometric and blood metabolic trait data	The gut microbiome has been implicated in a variety of physiological states, but controversy over causality remains unresolved	One-sample	Metabolites	Alanine	Metabolic health	Measurements of blood metabolites were performed as described in detail by Jie et al (Human Microbiome Project Consortium. Structure, function and diversity of the healthy human microbiome)	Current study	Not discussed	Both	3432	NA	3432	NA	NA	Healthy	Chinese	Gut microbiome	MF0010:sucrose degradation I	Current study	Not discussed	Both	3432	NA	NA	Healthy	Chinese	M-GWAS was adjusted for age, gender, body mass index (BMI), defecation frequency, stool form, self-reported diet, lifestyle factors and the first four principal components (PCs) from the genomic data to account for population stratification	Not discussed	LD r2<0.1 for clumping analysis to obtain independent genetic predictors	They undertook MR-Egger and MR-PRESSO	P value threshold of 1×10−5 was used for selection of genetic predictors associated with microbial features	Not discussed	In the results, they say "or their proxy variants" and say that this is defined by an r-squared >0.6 and a distance of 1MB but not presented in the methods	Hardy-Weinberg equilibrium (HWE) P>10−5	NA	NA	NA	Authors write that they found "625 associations involving 548 independent loci for 1 or more of the 500 microbial features at genome-wide significance (P < 5 × 10−8). With a more conservative Bonferroni-corrected study-wide significant P value of 1.0 × 10−10 (=5 × 10−8/500), we identified 28 associations with fecal microbial features involving 27 genomic loci, of which 5 correlated with gut bacteria and the other 22 associated with gut metabolic pathways"	Not reported how many SNPs were use	NA	NA	Two-stage least square regression (TSLS)							653.214	R	ivreg' command in AER package	No	Yes - this is the replication; Split into 1539 individuals in discovery and 1006 in replication	Not clear whether the same multiple testing threshold (Multiple test correction (P < 1.09 × 10–4)) was used or whether 0.05 was used	SD	Not clear	Beta	0.196142	0.051132	NA	NA	NA	0.00013405	multiple test corrected significance (10−4<P	NA	Not discussed	Not discussed	Gathering a more homogenous cohort could enable identification of signals in a relatively small cohort, while corrections for comparing different populations might involve host–microbiome interactions. As the gut microbiome can be influenced by medication40, and heritability or most traits is higher in younger individuals41, healthy young adults are probably preferable for M-GWAS studies, while microbiome–drug interactions in older individuals could be an important direction for MR studies	Not discussed	This is the GWAS	Yes - they ran bidirectional MR and replication (this is the replication result)	MF0010:sucrose degradation I	Alanine	0.196142	0.051132	NA	NA	NA	0.00013405	NA	653.214
2179267930	No	(Duplicate pre-print)	Yes	Mendelian randomization analyses support causal relationships between blood metabolites and the gut microbiome	2022	Nature Genetics	https://doi.org/10.1038/s41588-021-00968-y	Xiaomin Liu	Huijue Jia and Tao Zhang	jiahuijue@genomics.cn; tao.zhang@genomics.cn	BGI-Shenzhen, Shenzhen, China and Shenzhen Key Laboratory of Human Commensal Microorganisms and Health Research, BGI-Shenzhen, Shenzhen, China	We performed bidirectional Mendelian randomization analyses on 3,432 Chinese individuals with whole-genome, whole-metagenome, anthropometric and blood metabolic trait data	The gut microbiome has been implicated in a variety of physiological states, but controversy over causality remains unresolved	One-sample	Metabolites	Glutamic acid	Metabolic health	Measurements of blood metabolites were performed as described in detail by Jie et al (Human Microbiome Project Consortium. Structure, function and diversity of the healthy human microbiome)	Current study	Not discussed	Both	3432	NA	3432	NA	NA	Healthy	Chinese	Gut microbiome	MF0048:serine degradation	Current study	Not discussed	Both	3432	NA	NA	Healthy	Chinese	M-GWAS was adjusted for age, gender, body mass index (BMI), defecation frequency, stool form, self-reported diet, lifestyle factors and the first four principal components (PCs) from the genomic data to account for population stratification	Not discussed	LD r2<0.1 for clumping analysis to obtain independent genetic predictors	They undertook MR-Egger and MR-PRESSO	P value threshold of 1×10−5 was used for selection of genetic predictors associated with microbial features	Not discussed	In the results, they say "or their proxy variants" and say that this is defined by an r-squared >0.6 and a distance of 1MB but not presented in the methods	Hardy-Weinberg equilibrium (HWE) P>10−5	NA	NA	NA	Authors write that they found "625 associations involving 548 independent loci for 1 or more of the 500 microbial features at genome-wide significance (P < 5 × 10−8). With a more conservative Bonferroni-corrected study-wide significant P value of 1.0 × 10−10 (=5 × 10−8/500), we identified 28 associations with fecal microbial features involving 27 genomic loci, of which 5 correlated with gut bacteria and the other 22 associated with gut metabolic pathways"	Not reported how many SNPs were use	NA	NA	Two-stage least square regression (TSLS)							862.189	R	ivreg' command in AER package	No	Yes - this is the replication; Split into 1539 individuals in discovery and 1006 in replication	Not clear whether the same multiple testing threshold (Multiple test correction (P < 1.09 × 10–4)) was used or whether 0.05 was used	SD	Not clear	Beta	0.0919487	0.0472215	NA	NA	NA	0.0518347	multiple test corrected significance (10−4<P	NA	Not discussed	Not discussed	Gathering a more homogenous cohort could enable identification of signals in a relatively small cohort, while corrections for comparing different populations might involve host–microbiome interactions. As the gut microbiome can be influenced by medication40, and heritability or most traits is higher in younger individuals41, healthy young adults are probably preferable for M-GWAS studies, while microbiome–drug interactions in older individuals could be an important direction for MR studies	Not discussed	This is the GWAS	Yes - they ran bidirectional MR and replication (this is the replication result)	MF0048:serine degradation	Glutamic acid	0.0919487	0.0472215	NA	NA	NA	0.0518347	NA	862.189
2179267930	No	(Duplicate pre-print)	Yes	Mendelian randomization analyses support causal relationships between blood metabolites and the gut microbiome	2022	Nature Genetics	https://doi.org/10.1038/s41588-021-00968-y	Xiaomin Liu	Huijue Jia and Tao Zhang	jiahuijue@genomics.cn; tao.zhang@genomics.cn	BGI-Shenzhen, Shenzhen, China and Shenzhen Key Laboratory of Human Commensal Microorganisms and Health Research, BGI-Shenzhen, Shenzhen, China	We performed bidirectional Mendelian randomization analyses on 3,432 Chinese individuals with whole-genome, whole-metagenome, anthropometric and blood metabolic trait data	The gut microbiome has been implicated in a variety of physiological states, but controversy over causality remains unresolved	One-sample	Metabolites	Glutamic acid	Metabolic health	Measurements of blood metabolites were performed as described in detail by Jie et al (Human Microbiome Project Consortium. Structure, function and diversity of the healthy human microbiome)	Current study	Not discussed	Both	3432	NA	3432	NA	NA	Healthy	Chinese	Gut microbiome	MF0049:threonine degradation I	Current study	Not discussed	Both	3432	NA	NA	Healthy	Chinese	M-GWAS was adjusted for age, gender, body mass index (BMI), defecation frequency, stool form, self-reported diet, lifestyle factors and the first four principal components (PCs) from the genomic data to account for population stratification	Not discussed	LD r2<0.1 for clumping analysis to obtain independent genetic predictors	They undertook MR-Egger and MR-PRESSO	P value threshold of 1×10−5 was used for selection of genetic predictors associated with microbial features	Not discussed	In the results, they say "or their proxy variants" and say that this is defined by an r-squared >0.6 and a distance of 1MB but not presented in the methods	Hardy-Weinberg equilibrium (HWE) P>10−5	NA	NA	NA	Authors write that they found "625 associations involving 548 independent loci for 1 or more of the 500 microbial features at genome-wide significance (P < 5 × 10−8). With a more conservative Bonferroni-corrected study-wide significant P value of 1.0 × 10−10 (=5 × 10−8/500), we identified 28 associations with fecal microbial features involving 27 genomic loci, of which 5 correlated with gut bacteria and the other 22 associated with gut metabolic pathways"	Not reported how many SNPs were use	NA	NA	Two-stage least square regression (TSLS)							453.655	R	ivreg' command in AER package	No	Yes - this is the replication; Split into 1539 individuals in discovery and 1006 in replication	Not clear whether the same multiple testing threshold (Multiple test correction (P < 1.09 × 10–4)) was used or whether 0.05 was used	SD	Not clear	Beta	0.201709	0.0556251	NA	NA	NA	0.000304308	multiple test corrected significance (10−4<P	NA	Not discussed	Not discussed	Gathering a more homogenous cohort could enable identification of signals in a relatively small cohort, while corrections for comparing different populations might involve host–microbiome interactions. As the gut microbiome can be influenced by medication40, and heritability or most traits is higher in younger individuals41, healthy young adults are probably preferable for M-GWAS studies, while microbiome–drug interactions in older individuals could be an important direction for MR studies	Not discussed	This is the GWAS	Yes - they ran bidirectional MR and replication (this is the replication result)	MF0049:threonine degradation I	Glutamic acid	0.201709	0.0556251	NA	NA	NA	0.000304308	NA	453.655
2179267930	No	(Duplicate pre-print)	Yes	Mendelian randomization analyses support causal relationships between blood metabolites and the gut microbiome	2022	Nature Genetics	https://doi.org/10.1038/s41588-021-00968-y	Xiaomin Liu	Huijue Jia and Tao Zhang	jiahuijue@genomics.cn; tao.zhang@genomics.cn	BGI-Shenzhen, Shenzhen, China and Shenzhen Key Laboratory of Human Commensal Microorganisms and Health Research, BGI-Shenzhen, Shenzhen, China	We performed bidirectional Mendelian randomization analyses on 3,432 Chinese individuals with whole-genome, whole-metagenome, anthropometric and blood metabolic trait data	The gut microbiome has been implicated in a variety of physiological states, but controversy over causality remains unresolved	One-sample	Metabolites	5-methyltetrahydrofolic acid	Metabolic health	Measurements of blood metabolites were performed as described in detail by Jie et al (Human Microbiome Project Consortium. Structure, function and diversity of the healthy human microbiome)	Current study	Not discussed	Both	3432	NA	3432	NA	NA	Healthy	Chinese	Gut microbiome	order Pseudomonadales	Current study	Not discussed	Both	3432	NA	NA	Healthy	Chinese	M-GWAS was adjusted for age, gender, body mass index (BMI), defecation frequency, stool form, self-reported diet, lifestyle factors and the first four principal components (PCs) from the genomic data to account for population stratification	Not discussed	LD r2<0.1 for clumping analysis to obtain independent genetic predictors	They undertook MR-Egger and MR-PRESSO	P value threshold of 1×10−5 was used for selection of genetic predictors associated with microbial features	Not discussed	In the results, they say "or their proxy variants" and say that this is defined by an r-squared >0.6 and a distance of 1MB but not presented in the methods	Hardy-Weinberg equilibrium (HWE) P>10−5	NA	NA	NA	Authors write that they found "625 associations involving 548 independent loci for 1 or more of the 500 microbial features at genome-wide significance (P < 5 × 10−8). With a more conservative Bonferroni-corrected study-wide significant P value of 1.0 × 10−10 (=5 × 10−8/500), we identified 28 associations with fecal microbial features involving 27 genomic loci, of which 5 correlated with gut bacteria and the other 22 associated with gut metabolic pathways"	Not reported how many SNPs were use	NA	NA	Two-stage least square regression (TSLS)							703.699	R	ivreg' command in AER package	No	Yes - this is the replication; Split into 1539 individuals in discovery and 1006 in replication	Not clear whether the same multiple testing threshold (Multiple test correction (P < 1.09 × 10–4)) was used or whether 0.05 was used	SD	Not clear	Beta	-0.106219	0.0461045	NA	NA	NA	0.0214614	multiple test corrected significance (10−4<P	NA	Not discussed	Not discussed	Gathering a more homogenous cohort could enable identification of signals in a relatively small cohort, while corrections for comparing different populations might involve host–microbiome interactions. As the gut microbiome can be influenced by medication40, and heritability or most traits is higher in younger individuals41, healthy young adults are probably preferable for M-GWAS studies, while microbiome–drug interactions in older individuals could be an important direction for MR studies	Not discussed	This is the GWAS	Yes - they ran bidirectional MR and replication (this is the replication result)	o_Pseudomonadales	5-methyltetrahydrofolic acid	-0.106219	0.0461045	NA	NA	NA	0.0214614	NA	703.699
2179267930	No	(Duplicate pre-print)	Yes	Mendelian randomization analyses support causal relationships between blood metabolites and the gut microbiome	2022	Nature Genetics	https://doi.org/10.1038/s41588-021-00968-y	Xiaomin Liu	Huijue Jia and Tao Zhang	jiahuijue@genomics.cn; tao.zhang@genomics.cn	BGI-Shenzhen, Shenzhen, China and Shenzhen Key Laboratory of Human Commensal Microorganisms and Health Research, BGI-Shenzhen, Shenzhen, China	We performed bidirectional Mendelian randomization analyses on 3,432 Chinese individuals with whole-genome, whole-metagenome, anthropometric and blood metabolic trait data	The gut microbiome has been implicated in a variety of physiological states, but controversy over causality remains unresolved	One-sample	Metabolites	selenium	Metabolic health	Measurements of blood metabolites were performed as described in detail by Jie et al (Human Microbiome Project Consortium. Structure, function and diversity of the healthy human microbiome)	Current study	Not discussed	Both	3432	NA	3432	NA	NA	Healthy	Chinese	Gut microbiome	species Faecalibacterium_prausnitzii	Current study	Not discussed	Both	3432	NA	NA	Healthy	Chinese	M-GWAS was adjusted for age, gender, body mass index (BMI), defecation frequency, stool form, self-reported diet, lifestyle factors and the first four principal components (PCs) from the genomic data to account for population stratification	Not discussed	LD r2<0.1 for clumping analysis to obtain independent genetic predictors	They undertook MR-Egger and MR-PRESSO	P value threshold of 1×10−5 was used for selection of genetic predictors associated with microbial features	Not discussed	In the results, they say "or their proxy variants" and say that this is defined by an r-squared >0.6 and a distance of 1MB but not presented in the methods	Hardy-Weinberg equilibrium (HWE) P>10−5	NA	NA	NA	Authors write that they found "625 associations involving 548 independent loci for 1 or more of the 500 microbial features at genome-wide significance (P < 5 × 10−8). With a more conservative Bonferroni-corrected study-wide significant P value of 1.0 × 10−10 (=5 × 10−8/500), we identified 28 associations with fecal microbial features involving 27 genomic loci, of which 5 correlated with gut bacteria and the other 22 associated with gut metabolic pathways"	Not reported how many SNPs were use	NA	NA	Two-stage least square regression (TSLS)							1713.71	R	ivreg' command in AER package	No	Yes - this is the replication; Split into 1539 individuals in discovery and 1006 in replication	Not clear whether the same multiple testing threshold (Multiple test correction (P < 1.09 × 10–4)) was used or whether 0.05 was used	SD	Not clear	Beta	-0.0928688	0.0408171	NA	NA	NA	0.0231278	multiple test corrected significance (10−4<P	NA	Not discussed	Not discussed	Gathering a more homogenous cohort could enable identification of signals in a relatively small cohort, while corrections for comparing different populations might involve host–microbiome interactions. As the gut microbiome can be influenced by medication40, and heritability or most traits is higher in younger individuals41, healthy young adults are probably preferable for M-GWAS studies, while microbiome–drug interactions in older individuals could be an important direction for MR studies	Not discussed	This is the GWAS	Yes - they ran bidirectional MR and replication (this is the replication result)	s_Faecalibacterium_prausnitzii	selenium	-0.0928688	0.0408171	NA	NA	NA	0.0231278	NA	1713.71
2179267930	No	(Duplicate pre-print)	Yes	Mendelian randomization analyses support causal relationships between blood metabolites and the gut microbiome	2022	Nature Genetics	https://doi.org/10.1038/s41588-021-00968-y	Xiaomin Liu	Huijue Jia and Tao Zhang	jiahuijue@genomics.cn; tao.zhang@genomics.cn	BGI-Shenzhen, Shenzhen, China and Shenzhen Key Laboratory of Human Commensal Microorganisms and Health Research, BGI-Shenzhen, Shenzhen, China	We performed bidirectional Mendelian randomization analyses on 3,432 Chinese individuals with whole-genome, whole-metagenome, anthropometric and blood metabolic trait data	The gut microbiome has been implicated in a variety of physiological states, but controversy over causality remains unresolved	One-sample	Metabolites	Alanine	Metabolic health	Measurements of blood metabolites were performed as described in detail by Jie et al (Human Microbiome Project Consortium. Structure, function and diversity of the healthy human microbiome)	Current study	Not discussed	Both	3432	NA	3432	NA	NA	Healthy	Chinese	Gut microbiome	genus Mobiluncus	Current study	Not discussed	Both	3432	NA	NA	Healthy	Chinese	M-GWAS was adjusted for age, gender, body mass index (BMI), defecation frequency, stool form, self-reported diet, lifestyle factors and the first four principal components (PCs) from the genomic data to account for population stratification	Not discussed	LD r2<0.1 for clumping analysis to obtain independent genetic predictors	They undertook MR-Egger and MR-PRESSO	P value threshold of 1×10−5 was used for selection of genetic predictors associated with microbial features	Not discussed	In the results, they say "or their proxy variants" and say that this is defined by an r-squared >0.6 and a distance of 1MB but not presented in the methods	Hardy-Weinberg equilibrium (HWE) P>10−5	NA	NA	NA	Authors write that they found "625 associations involving 548 independent loci for 1 or more of the 500 microbial features at genome-wide significance (P < 5 × 10−8). With a more conservative Bonferroni-corrected study-wide significant P value of 1.0 × 10−10 (=5 × 10−8/500), we identified 28 associations with fecal microbial features involving 27 genomic loci, of which 5 correlated with gut bacteria and the other 22 associated with gut metabolic pathways"	Not reported how many SNPs were use	NA	NA	Two-stage least square regression (TSLS)							966.125	R	ivreg' command in AER package	No	Yes - this is the replication; Split into 1539 individuals in discovery and 1006 in replication	Not clear whether the same multiple testing threshold (Multiple test correction (P < 1.09 × 10–4)) was used or whether 0.05 was used	SD	Not clear	Beta	-0.213464	0.0459	NA	NA	NA	3.82e-06	multiple test corrected significance (10−4<P	NA	Not discussed	Not discussed	Gathering a more homogenous cohort could enable identification of signals in a relatively small cohort, while corrections for comparing different populations might involve host–microbiome interactions. As the gut microbiome can be influenced by medication40, and heritability or most traits is higher in younger individuals41, healthy young adults are probably preferable for M-GWAS studies, while microbiome–drug interactions in older individuals could be an important direction for MR studies	Not discussed	This is the GWAS	Yes - they ran bidirectional MR and replication (this is the replication result)	g_Mobiluncus	Alanine	-0.213464	0.0459	NA	NA	NA	3.82e-06	NA	966.125
2179267930	No	(Duplicate pre-print)	Yes	Mendelian randomization analyses support causal relationships between blood metabolites and the gut microbiome	2022	Nature Genetics	https://doi.org/10.1038/s41588-021-00968-y	Xiaomin Liu	Huijue Jia and Tao Zhang	jiahuijue@genomics.cn; tao.zhang@genomics.cn	BGI-Shenzhen, Shenzhen, China and Shenzhen Key Laboratory of Human Commensal Microorganisms and Health Research, BGI-Shenzhen, Shenzhen, China	We performed bidirectional Mendelian randomization analyses on 3,432 Chinese individuals with whole-genome, whole-metagenome, anthropometric and blood metabolic trait data	The gut microbiome has been implicated in a variety of physiological states, but controversy over causality remains unresolved	One-sample	Metabolites	Alanine	Metabolic health	Measurements of blood metabolites were performed as described in detail by Jie et al (Human Microbiome Project Consortium. Structure, function and diversity of the healthy human microbiome)	Current study	Not discussed	Both	3432	NA	3432	NA	NA	Healthy	Chinese	Gut microbiome	species Mobiluncuspecies curtisii	Current study	Not discussed	Both	3432	NA	NA	Healthy	Chinese	M-GWAS was adjusted for age, gender, body mass index (BMI), defecation frequency, stool form, self-reported diet, lifestyle factors and the first four principal components (PCs) from the genomic data to account for population stratification	Not discussed	LD r2<0.1 for clumping analysis to obtain independent genetic predictors	They undertook MR-Egger and MR-PRESSO	P value threshold of 1×10−5 was used for selection of genetic predictors associated with microbial features	Not discussed	In the results, they say "or their proxy variants" and say that this is defined by an r-squared >0.6 and a distance of 1MB but not presented in the methods	Hardy-Weinberg equilibrium (HWE) P>10−5	NA	NA	NA	Authors write that they found "625 associations involving 548 independent loci for 1 or more of the 500 microbial features at genome-wide significance (P < 5 × 10−8). With a more conservative Bonferroni-corrected study-wide significant P value of 1.0 × 10−10 (=5 × 10−8/500), we identified 28 associations with fecal microbial features involving 27 genomic loci, of which 5 correlated with gut bacteria and the other 22 associated with gut metabolic pathways"	Not reported how many SNPs were use	NA	NA	Two-stage least square regression (TSLS)							780.527	R	ivreg' command in AER package	No	Yes - this is the replication; Split into 1539 individuals in discovery and 1006 in replication	Not clear whether the same multiple testing threshold (Multiple test correction (P < 1.09 × 10–4)) was used or whether 0.05 was used	SD	Not clear	Beta	-0.0707458	0.048771	NA	NA	NA	0.147258	multiple test corrected significance (10−4<P	NA	Not discussed	Not discussed	Gathering a more homogenous cohort could enable identification of signals in a relatively small cohort, while corrections for comparing different populations might involve host–microbiome interactions. As the gut microbiome can be influenced by medication40, and heritability or most traits is higher in younger individuals41, healthy young adults are probably preferable for M-GWAS studies, while microbiome–drug interactions in older individuals could be an important direction for MR studies	Not discussed	This is the GWAS	Yes - they ran bidirectional MR and replication (this is the replication result)	s_Mobiluncus_curtisii	Alanine	-0.0707458	0.048771	NA	NA	NA	0.147258	NA	780.527
2179267930	No	(Duplicate pre-print)	Yes	Mendelian randomization analyses support causal relationships between blood metabolites and the gut microbiome	2022	Nature Genetics	https://doi.org/10.1038/s41588-021-00968-y	Xiaomin Liu	Huijue Jia and Tao Zhang	jiahuijue@genomics.cn; tao.zhang@genomics.cn	BGI-Shenzhen, Shenzhen, China and Shenzhen Key Laboratory of Human Commensal Microorganisms and Health Research, BGI-Shenzhen, Shenzhen, China	We performed bidirectional Mendelian randomization analyses on 3,432 Chinese individuals with whole-genome, whole-metagenome, anthropometric and blood metabolic trait data	The gut microbiome has been implicated in a variety of physiological states, but controversy over causality remains unresolved	One-sample	Metabolites	serum uric acid	Metabolic health	Measurements of blood metabolites were performed as described in detail by Jie et al (Human Microbiome Project Consortium. Structure, function and diversity of the healthy human microbiome)	Current study	Not discussed	Both	3432	NA	3432	NA	NA	Healthy	Chinese	Gut microbiome	species unclassified_Lachnospiraceae_bacterium_9_1_43BFAA	Current study	Not discussed	Both	3432	NA	NA	Healthy	Chinese	M-GWAS was adjusted for age, gender, body mass index (BMI), defecation frequency, stool form, self-reported diet, lifestyle factors and the first four principal components (PCs) from the genomic data to account for population stratification	Not discussed	LD r2<0.1 for clumping analysis to obtain independent genetic predictors	They undertook MR-Egger and MR-PRESSO	P value threshold of 1×10−5 was used for selection of genetic predictors associated with microbial features	Not discussed	In the results, they say "or their proxy variants" and say that this is defined by an r-squared >0.6 and a distance of 1MB but not presented in the methods	Hardy-Weinberg equilibrium (HWE) P>10−5	NA	NA	NA	Authors write that they found "625 associations involving 548 independent loci for 1 or more of the 500 microbial features at genome-wide significance (P < 5 × 10−8). With a more conservative Bonferroni-corrected study-wide significant P value of 1.0 × 10−10 (=5 × 10−8/500), we identified 28 associations with fecal microbial features involving 27 genomic loci, of which 5 correlated with gut bacteria and the other 22 associated with gut metabolic pathways"	Not reported how many SNPs were use	NA	NA	Two-stage least square regression (TSLS)							761.954	R	ivreg' command in AER package	No	Yes - this is the replication; Split into 1539 individuals in discovery and 1006 in replication	Not clear whether the same multiple testing threshold (Multiple test correction (P < 1.09 × 10–4)) was used or whether 0.05 was used	SD	Not clear	Beta	0.156446	0.063804	NA	NA	NA	0.0145942	multiple test corrected significance (10−4<P	NA	Not discussed	Not discussed	Gathering a more homogenous cohort could enable identification of signals in a relatively small cohort, while corrections for comparing different populations might involve host–microbiome interactions. As the gut microbiome can be influenced by medication40, and heritability or most traits is higher in younger individuals41, healthy young adults are probably preferable for M-GWAS studies, while microbiome–drug interactions in older individuals could be an important direction for MR studies	Not discussed	This is the GWAS	Yes - they ran bidirectional MR and replication (this is the replication result)	s_unclassified_Lachnospiraceae_bacterium_9_1_43BFAA	serum uric acid	0.156446	0.063804	NA	NA	NA	0.0145942	NA	761.954
2179267930	No	(Duplicate pre-print)	Yes	Mendelian randomization analyses support causal relationships between blood metabolites and the gut microbiome	2022	Nature Genetics	https://doi.org/10.1038/s41588-021-00968-y	Xiaomin Liu	Huijue Jia and Tao Zhang	jiahuijue@genomics.cn; tao.zhang@genomics.cn	BGI-Shenzhen, Shenzhen, China and Shenzhen Key Laboratory of Human Commensal Microorganisms and Health Research, BGI-Shenzhen, Shenzhen, China	We performed bidirectional Mendelian randomization analyses on 3,432 Chinese individuals with whole-genome, whole-metagenome, anthropometric and blood metabolic trait data	The gut microbiome has been implicated in a variety of physiological states, but controversy over causality remains unresolved	Two-sample	Metabolites	triglyceride	Metabolic health	Measurements of blood metabolites were performed as described in detail by Jie et al (Human Microbiome Project Consortium. Structure, function and diversity of the healthy human microbiome)	Current study	Not discussed	Both	3432	NA	3432	NA	NA	Healthy	Chinese	Gut microbiome	genus Alistipes	Current study	Not discussed	Both	3432	NA	NA	Healthy	Chinese	M-GWAS was adjusted for age, gender, body mass index (BMI), defecation frequency, stool form, self-reported diet, lifestyle factors and the first four principal components (PCs) from the genomic data to account for population stratification	Not discussed	LD r2<0.1 for clumping analysis to obtain independent genetic predictors	They undertook MR-Egger and MR-PRESSO	P value threshold of 1×10−5 was used for selection of genetic predictors associated with microbial features	Not discussed	In the results, they say "or their proxy variants" and say that this is defined by an r-squared >0.6 and a distance of 1MB but not presented in the methods	Hardy-Weinberg equilibrium (HWE) P>10−5	NA	NA	NA	Authors write that they found "625 associations involving 548 independent loci for 1 or more of the 500 microbial features at genome-wide significance (P < 5 × 10−8). With a more conservative Bonferroni-corrected study-wide significant P value of 1.0 × 10−10 (=5 × 10−8/500), we identified 28 associations with fecal microbial features involving 27 genomic loci, of which 5 correlated with gut bacteria and the other 22 associated with gut metabolic pathways"	Not reported how many SNPs were use	NA	NA	GCTA-GSMR	MR Egger	MR-PRESSO	Weighted median	Weighted mode	Simple mode (NOME)	Also use IVW method	NA	R	TwoSampleMR	No	Yes - this is the discovery; Present GCTA-GSMR estimates for discovery and replication cohort, but not clear how each of these cohorts were used in the 2SMR setting	Significance was defined as P < 1.09 × 10-4 (= 0.05/457) for adjusting for the total 457 observationally significant correlations	SD	Not clear	Beta	-0.150321	0.03797	NA	NA	NA	7.53e-05	Significance was defined as P < 1.09 × 10-4 (= 0.05/457) for adjusting for the total 457 observationally significant correlations.	NA	Not discussed	Not discussed	Gathering a more homogenous cohort could enable identification of signals in a relatively small cohort, while corrections for comparing different populations might involve host–microbiome interactions. As the gut microbiome can be influenced by medication40, and heritability for most traits is higher in younger individuals41, healthy young adults are probably preferable for M-GWAS studies, while microbiome–drug interactions in older individuals could be an important direction for MR studies	Not discussed	This is the GWAS	Yes - they ran bidirectional MR and replication (this is the discovery result)	g_Alistipes	triglyceride	-0.150321	0.0379696	NA	NA	NA	7.53e-05	NA	NA
2179267930	No	(Duplicate pre-print)	Yes	Mendelian randomization analyses support causal relationships between blood metabolites and the gut microbiome	2022	Nature Genetics	https://doi.org/10.1038/s41588-021-00968-y	Xiaomin Liu	Huijue Jia and Tao Zhang	jiahuijue@genomics.cn; tao.zhang@genomics.cn	BGI-Shenzhen, Shenzhen, China and Shenzhen Key Laboratory of Human Commensal Microorganisms and Health Research, BGI-Shenzhen, Shenzhen, China	We performed bidirectional Mendelian randomization analyses on 3,432 Chinese individuals with whole-genome, whole-metagenome, anthropometric and blood metabolic trait data	The gut microbiome has been implicated in a variety of physiological states, but controversy over causality remains unresolved	Two-sample	Metabolites	VB5	Metabolic health	Measurements of blood metabolites were performed as described in detail by Jie et al (Human Microbiome Project Consortium. Structure, function and diversity of the healthy human microbiome)	Current study	Not discussed	Both	3432	NA	3432	NA	NA	Healthy	Chinese	Gut microbiome	genus Alistipes	Current study	Not discussed	Both	3432	NA	NA	Healthy	Chinese	M-GWAS was adjusted for age, gender, body mass index (BMI), defecation frequency, stool form, self-reported diet, lifestyle factors and the first four principal components (PCs) from the genomic data to account for population stratification	Not discussed	LD r2<0.1 for clumping analysis to obtain independent genetic predictors	They undertook MR-Egger and MR-PRESSO	P value threshold of 1×10−5 was used for selection of genetic predictors associated with microbial features	Not discussed	In the results, they say "or their proxy variants" and say that this is defined by an r-squared >0.6 and a distance of 1MB but not presented in the methods	Hardy-Weinberg equilibrium (HWE) P>10−5	NA	NA	NA	Authors write that they found "625 associations involving 548 independent loci for 1 or more of the 500 microbial features at genome-wide significance (P < 5 × 10−8). With a more conservative Bonferroni-corrected study-wide significant P value of 1.0 × 10−10 (=5 × 10−8/500), we identified 28 associations with fecal microbial features involving 27 genomic loci, of which 5 correlated with gut bacteria and the other 22 associated with gut metabolic pathways"	Not reported how many SNPs were use	NA	NA	GCTA-GSMR	MR Egger	MR-PRESSO	Weighted median	Weighted mode	Simple mode (NOME)	Also use IVW method	NA	R	TwoSampleMR	No	Yes - this is the discovery; Present GCTA-GSMR estimates for discovery and replication cohort, but not clear how each of these cohorts were used in the 2SMR setting	Significance was defined as P < 1.09 × 10-4 (= 0.05/457) for adjusting for the total 457 observationally significant correlations	SD	Not clear	Beta	-0.178595	0.035101	NA	NA	NA	3.62e-07	Significance was defined as P < 1.09 × 10-4 (= 0.05/457) for adjusting for the total 457 observationally significant correlations.	NA	Not discussed	Not discussed	Gathering a more homogenous cohort could enable identification of signals in a relatively small cohort, while corrections for comparing different populations might involve host–microbiome interactions. As the gut microbiome can be influenced by medication40, and heritability for most traits is higher in younger individuals41, healthy young adults are probably preferable for M-GWAS studies, while microbiome–drug interactions in older individuals could be an important direction for MR studies	Not discussed	This is the GWAS	Yes - they ran bidirectional MR and replication (this is the discovery result)	g_Alistipes	VB5	-0.178595	0.0351009	NA	NA	NA	3.62e-07	NA	NA
2179267930	No	(Duplicate pre-print)	Yes	Mendelian randomization analyses support causal relationships between blood metabolites and the gut microbiome	2022	Nature Genetics	https://doi.org/10.1038/s41588-021-00968-y	Xiaomin Liu	Huijue Jia and Tao Zhang	jiahuijue@genomics.cn; tao.zhang@genomics.cn	BGI-Shenzhen, Shenzhen, China and Shenzhen Key Laboratory of Human Commensal Microorganisms and Health Research, BGI-Shenzhen, Shenzhen, China	We performed bidirectional Mendelian randomization analyses on 3,432 Chinese individuals with whole-genome, whole-metagenome, anthropometric and blood metabolic trait data	The gut microbiome has been implicated in a variety of physiological states, but controversy over causality remains unresolved	Two-sample	Metabolites	triglyceride	Metabolic health	Measurements of blood metabolites were performed as described in detail by Jie et al (Human Microbiome Project Consortium. Structure, function and diversity of the healthy human microbiome)	Current study	Not discussed	Both	3432	NA	3432	NA	NA	Healthy	Chinese	Gut microbiome	genus Oscillibacter	Current study	Not discussed	Both	3432	NA	NA	Healthy	Chinese	M-GWAS was adjusted for age, gender, body mass index (BMI), defecation frequency, stool form, self-reported diet, lifestyle factors and the first four principal components (PCs) from the genomic data to account for population stratification	Not discussed	LD r2<0.1 for clumping analysis to obtain independent genetic predictors	They undertook MR-Egger and MR-PRESSO	P value threshold of 1×10−5 was used for selection of genetic predictors associated with microbial features	Not discussed	In the results, they say "or their proxy variants" and say that this is defined by an r-squared >0.6 and a distance of 1MB but not presented in the methods	Hardy-Weinberg equilibrium (HWE) P>10−5	NA	NA	NA	Authors write that they found "625 associations involving 548 independent loci for 1 or more of the 500 microbial features at genome-wide significance (P < 5 × 10−8). With a more conservative Bonferroni-corrected study-wide significant P value of 1.0 × 10−10 (=5 × 10−8/500), we identified 28 associations with fecal microbial features involving 27 genomic loci, of which 5 correlated with gut bacteria and the other 22 associated with gut metabolic pathways"	Not reported how many SNPs were use	NA	NA	GCTA-GSMR	MR Egger	MR-PRESSO	Weighted median	Weighted mode	Simple mode (NOME)	Also use IVW method	NA	R	TwoSampleMR	No	Yes - this is the discovery; Present GCTA-GSMR estimates for discovery and replication cohort, but not clear how each of these cohorts were used in the 2SMR setting	Significance was defined as P < 1.09 × 10-4 (= 0.05/457) for adjusting for the total 457 observationally significant correlations	SD	Not clear	Beta	-0.16844	0.025552	NA	NA	NA	4.34e-11	Significance was defined as P < 1.09 × 10-4 (= 0.05/457) for adjusting for the total 457 observationally significant correlations.	NA	Not discussed	Not discussed	Gathering a more homogenous cohort could enable identification of signals in a relatively small cohort, while corrections for comparing different populations might involve host–microbiome interactions. As the gut microbiome can be influenced by medication40, and heritability for most traits is higher in younger individuals41, healthy young adults are probably preferable for M-GWAS studies, while microbiome–drug interactions in older individuals could be an important direction for MR studies	Not discussed	This is the GWAS	Yes - they ran bidirectional MR and replication (this is the discovery result)	g_Oscillibacter	triglyceride	-0.16844	0.0255524	NA	NA	NA	4.34e-11	NA	NA
2179267930	No	(Duplicate pre-print)	Yes	Mendelian randomization analyses support causal relationships between blood metabolites and the gut microbiome	2022	Nature Genetics	https://doi.org/10.1038/s41588-021-00968-y	Xiaomin Liu	Huijue Jia and Tao Zhang	jiahuijue@genomics.cn; tao.zhang@genomics.cn	BGI-Shenzhen, Shenzhen, China and Shenzhen Key Laboratory of Human Commensal Microorganisms and Health Research, BGI-Shenzhen, Shenzhen, China	We performed bidirectional Mendelian randomization analyses on 3,432 Chinese individuals with whole-genome, whole-metagenome, anthropometric and blood metabolic trait data	The gut microbiome has been implicated in a variety of physiological states, but controversy over causality remains unresolved	Two-sample	Metabolites	Alanine	Metabolic health	Measurements of blood metabolites were performed as described in detail by Jie et al (Human Microbiome Project Consortium. Structure, function and diversity of the healthy human microbiome)	Current study	Not discussed	Both	3432	NA	3432	NA	NA	Healthy	Chinese	Gut microbiome	genus Oscillibacter	Current study	Not discussed	Both	3432	NA	NA	Healthy	Chinese	M-GWAS was adjusted for age, gender, body mass index (BMI), defecation frequency, stool form, self-reported diet, lifestyle factors and the first four principal components (PCs) from the genomic data to account for population stratification	Not discussed	LD r2<0.1 for clumping analysis to obtain independent genetic predictors	They undertook MR-Egger and MR-PRESSO	P value threshold of 1×10−5 was used for selection of genetic predictors associated with microbial features	Not discussed	In the results, they say "or their proxy variants" and say that this is defined by an r-squared >0.6 and a distance of 1MB but not presented in the methods	Hardy-Weinberg equilibrium (HWE) P>10−5	NA	NA	NA	Authors write that they found "625 associations involving 548 independent loci for 1 or more of the 500 microbial features at genome-wide significance (P < 5 × 10−8). With a more conservative Bonferroni-corrected study-wide significant P value of 1.0 × 10−10 (=5 × 10−8/500), we identified 28 associations with fecal microbial features involving 27 genomic loci, of which 5 correlated with gut bacteria and the other 22 associated with gut metabolic pathways"	Not reported how many SNPs were use	NA	NA	GCTA-GSMR	MR Egger	MR-PRESSO	Weighted median	Weighted mode	Simple mode (NOME)	Also use IVW method	NA	R	TwoSampleMR	No	Yes - this is the discovery; Present GCTA-GSMR estimates for discovery and replication cohort, but not clear how each of these cohorts were used in the 2SMR setting	Significance was defined as P < 1.09 × 10-4 (= 0.05/457) for adjusting for the total 457 observationally significant correlations	SD	Not clear	Beta	-0.108369	0.023041	NA	NA	NA	2.56e-06	Significance was defined as P < 1.09 × 10-4 (= 0.05/457) for adjusting for the total 457 observationally significant correlations.	NA	Not discussed	Not discussed	Gathering a more homogenous cohort could enable identification of signals in a relatively small cohort, while corrections for comparing different populations might involve host–microbiome interactions. As the gut microbiome can be influenced by medication40, and heritability for most traits is higher in younger individuals41, healthy young adults are probably preferable for M-GWAS studies, while microbiome–drug interactions in older individuals could be an important direction for MR studies	Not discussed	This is the GWAS	Yes - they ran bidirectional MR and replication (this is the discovery result)	g_Oscillibacter	Alanine	-0.108369	0.0230412	NA	NA	NA	2.56e-06	NA	NA
2179267930	No	(Duplicate pre-print)	Yes	Mendelian randomization analyses support causal relationships between blood metabolites and the gut microbiome	2022	Nature Genetics	https://doi.org/10.1038/s41588-021-00968-y	Xiaomin Liu	Huijue Jia and Tao Zhang	jiahuijue@genomics.cn; tao.zhang@genomics.cn	BGI-Shenzhen, Shenzhen, China and Shenzhen Key Laboratory of Human Commensal Microorganisms and Health Research, BGI-Shenzhen, Shenzhen, China	We performed bidirectional Mendelian randomization analyses on 3,432 Chinese individuals with whole-genome, whole-metagenome, anthropometric and blood metabolic trait data	The gut microbiome has been implicated in a variety of physiological states, but controversy over causality remains unresolved	Two-sample	Metabolites	5-methyltetrahydrofolic acid	Metabolic health	Measurements of blood metabolites were performed as described in detail by Jie et al (Human Microbiome Project Consortium. Structure, function and diversity of the healthy human microbiome)	Current study	Not discussed	Both	3432	NA	3432	NA	NA	Healthy	Chinese	Gut microbiome	genus Salmonella	Current study	Not discussed	Both	3432	NA	NA	Healthy	Chinese	M-GWAS was adjusted for age, gender, body mass index (BMI), defecation frequency, stool form, self-reported diet, lifestyle factors and the first four principal components (PCs) from the genomic data to account for population stratification	Not discussed	LD r2<0.1 for clumping analysis to obtain independent genetic predictors	They undertook MR-Egger and MR-PRESSO	P value threshold of 1×10−5 was used for selection of genetic predictors associated with microbial features	Not discussed	In the results, they say "or their proxy variants" and say that this is defined by an r-squared >0.6 and a distance of 1MB but not presented in the methods	Hardy-Weinberg equilibrium (HWE) P>10−5	NA	NA	NA	Authors write that they found "625 associations involving 548 independent loci for 1 or more of the 500 microbial features at genome-wide significance (P < 5 × 10−8). With a more conservative Bonferroni-corrected study-wide significant P value of 1.0 × 10−10 (=5 × 10−8/500), we identified 28 associations with fecal microbial features involving 27 genomic loci, of which 5 correlated with gut bacteria and the other 22 associated with gut metabolic pathways"	Not reported how many SNPs were use	NA	NA	GCTA-GSMR	MR Egger	MR-PRESSO	Weighted median	Weighted mode	Simple mode (NOME)	Also use IVW method	NA	R	TwoSampleMR	No	Yes - this is the discovery; Present GCTA-GSMR estimates for discovery and replication cohort, but not clear how each of these cohorts were used in the 2SMR setting	Significance was defined as P < 1.09 × 10-4 (= 0.05/457) for adjusting for the total 457 observationally significant correlations	SD	Not clear	Beta	-0.140281	0.037951	NA	NA	NA	0.000219	Significance was defined as P < 1.09 × 10-4 (= 0.05/457) for adjusting for the total 457 observationally significant correlations.	NA	Not discussed	Not discussed	Gathering a more homogenous cohort could enable identification of signals in a relatively small cohort, while corrections for comparing different populations might involve host–microbiome interactions. As the gut microbiome can be influenced by medication40, and heritability for most traits is higher in younger individuals41, healthy young adults are probably preferable for M-GWAS studies, while microbiome–drug interactions in older individuals could be an important direction for MR studies	Not discussed	This is the GWAS	Yes - they ran bidirectional MR and replication (this is the discovery result)	g_Salmonella	5-methyltetrahydrofolic acid	-0.140281	0.0379513	NA	NA	NA	0.000219	NA	NA
2179267930	No	(Duplicate pre-print)	Yes	Mendelian randomization analyses support causal relationships between blood metabolites and the gut microbiome	2022	Nature Genetics	https://doi.org/10.1038/s41588-021-00968-y	Xiaomin Liu	Huijue Jia and Tao Zhang	jiahuijue@genomics.cn; tao.zhang@genomics.cn	BGI-Shenzhen, Shenzhen, China and Shenzhen Key Laboratory of Human Commensal Microorganisms and Health Research, BGI-Shenzhen, Shenzhen, China	We performed bidirectional Mendelian randomization analyses on 3,432 Chinese individuals with whole-genome, whole-metagenome, anthropometric and blood metabolic trait data	The gut microbiome has been implicated in a variety of physiological states, but controversy over causality remains unresolved	Two-sample	Metabolites	progesterone	Metabolic health	Measurements of blood metabolites were performed as described in detail by Jie et al (Human Microbiome Project Consortium. Structure, function and diversity of the healthy human microbiome)	Current study	Not discussed	Both	3432	NA	3432	NA	NA	Healthy	Chinese	Gut microbiome	MF0004:pectine degradation II	Current study	Not discussed	Both	3432	NA	NA	Healthy	Chinese	M-GWAS was adjusted for age, gender, body mass index (BMI), defecation frequency, stool form, self-reported diet, lifestyle factors and the first four principal components (PCs) from the genomic data to account for population stratification	Not discussed	LD r2<0.1 for clumping analysis to obtain independent genetic predictors	They undertook MR-Egger and MR-PRESSO	P value threshold of 1×10−5 was used for selection of genetic predictors associated with microbial features	Not discussed	In the results, they say "or their proxy variants" and say that this is defined by an r-squared >0.6 and a distance of 1MB but not presented in the methods	Hardy-Weinberg equilibrium (HWE) P>10−5	NA	NA	NA	Authors write that they found "625 associations involving 548 independent loci for 1 or more of the 500 microbial features at genome-wide significance (P < 5 × 10−8). With a more conservative Bonferroni-corrected study-wide significant P value of 1.0 × 10−10 (=5 × 10−8/500), we identified 28 associations with fecal microbial features involving 27 genomic loci, of which 5 correlated with gut bacteria and the other 22 associated with gut metabolic pathways"	Not reported how many SNPs were use	NA	NA	GCTA-GSMR	MR Egger	MR-PRESSO	Weighted median	Weighted mode	Simple mode (NOME)	Also use IVW method	NA	R	TwoSampleMR	No	Yes - this is the discovery; Present GCTA-GSMR estimates for discovery and replication cohort, but not clear how each of these cohorts were used in the 2SMR setting	Significance was defined as P < 1.09 × 10-4 (= 0.05/457) for adjusting for the total 457 observationally significant correlations	SD	Not clear	Beta	-0.12232	0.014136	NA	NA	NA	5e-18	Significance was defined as P < 1.09 × 10-4 (= 0.05/457) for adjusting for the total 457 observationally significant correlations.	NA	Not discussed	Not discussed	Gathering a more homogenous cohort could enable identification of signals in a relatively small cohort, while corrections for comparing different populations might involve host–microbiome interactions. As the gut microbiome can be influenced by medication40, and heritability for most traits is higher in younger individuals41, healthy young adults are probably preferable for M-GWAS studies, while microbiome–drug interactions in older individuals could be an important direction for MR studies	Not discussed	This is the GWAS	Yes - they ran bidirectional MR and replication (this is the discovery result)	MF0004:pectine degradation II	progesterone	-0.12232	0.0141357	NA	NA	NA	5e-18	NA	NA
2179267930	No	(Duplicate pre-print)	Yes	Mendelian randomization analyses support causal relationships between blood metabolites and the gut microbiome	2022	Nature Genetics	https://doi.org/10.1038/s41588-021-00968-y	Xiaomin Liu	Huijue Jia and Tao Zhang	jiahuijue@genomics.cn; tao.zhang@genomics.cn	BGI-Shenzhen, Shenzhen, China and Shenzhen Key Laboratory of Human Commensal Microorganisms and Health Research, BGI-Shenzhen, Shenzhen, China	We performed bidirectional Mendelian randomization analyses on 3,432 Chinese individuals with whole-genome, whole-metagenome, anthropometric and blood metabolic trait data	The gut microbiome has been implicated in a variety of physiological states, but controversy over causality remains unresolved	Two-sample	Metabolites	Alanine	Metabolic health	Measurements of blood metabolites were performed as described in detail by Jie et al (Human Microbiome Project Consortium. Structure, function and diversity of the healthy human microbiome)	Current study	Not discussed	Both	3432	NA	3432	NA	NA	Healthy	Chinese	Gut microbiome	MF0004:pectine degradation II	Current study	Not discussed	Both	3432	NA	NA	Healthy	Chinese	M-GWAS was adjusted for age, gender, body mass index (BMI), defecation frequency, stool form, self-reported diet, lifestyle factors and the first four principal components (PCs) from the genomic data to account for population stratification	Not discussed	LD r2<0.1 for clumping analysis to obtain independent genetic predictors	They undertook MR-Egger and MR-PRESSO	P value threshold of 1×10−5 was used for selection of genetic predictors associated with microbial features	Not discussed	In the results, they say "or their proxy variants" and say that this is defined by an r-squared >0.6 and a distance of 1MB but not presented in the methods	Hardy-Weinberg equilibrium (HWE) P>10−5	NA	NA	NA	Authors write that they found "625 associations involving 548 independent loci for 1 or more of the 500 microbial features at genome-wide significance (P < 5 × 10−8). With a more conservative Bonferroni-corrected study-wide significant P value of 1.0 × 10−10 (=5 × 10−8/500), we identified 28 associations with fecal microbial features involving 27 genomic loci, of which 5 correlated with gut bacteria and the other 22 associated with gut metabolic pathways"	Not reported how many SNPs were use	NA	NA	GCTA-GSMR	MR Egger	MR-PRESSO	Weighted median	Weighted mode	Simple mode (NOME)	Also use IVW method	NA	R	TwoSampleMR	No	Yes - this is the discovery; Present GCTA-GSMR estimates for discovery and replication cohort, but not clear how each of these cohorts were used in the 2SMR setting	Significance was defined as P < 1.09 × 10-4 (= 0.05/457) for adjusting for the total 457 observationally significant correlations	SD	Not clear	Beta	0.104274	0.015826	NA	NA	NA	4.43e-11	Significance was defined as P < 1.09 × 10-4 (= 0.05/457) for adjusting for the total 457 observationally significant correlations.	NA	Not discussed	Not discussed	Gathering a more homogenous cohort could enable identification of signals in a relatively small cohort, while corrections for comparing different populations might involve host–microbiome interactions. As the gut microbiome can be influenced by medication40, and heritability for most traits is higher in younger individuals41, healthy young adults are probably preferable for M-GWAS studies, while microbiome–drug interactions in older individuals could be an important direction for MR studies	Not discussed	This is the GWAS	Yes - they ran bidirectional MR and replication (this is the discovery result)	MF0004:pectine degradation II	Alanine	0.104274	0.0158258	NA	NA	NA	4.43e-11	NA	NA
2179267930	No	(Duplicate pre-print)	Yes	Mendelian randomization analyses support causal relationships between blood metabolites and the gut microbiome	2022	Nature Genetics	https://doi.org/10.1038/s41588-021-00968-y	Xiaomin Liu	Huijue Jia and Tao Zhang	jiahuijue@genomics.cn; tao.zhang@genomics.cn	BGI-Shenzhen, Shenzhen, China and Shenzhen Key Laboratory of Human Commensal Microorganisms and Health Research, BGI-Shenzhen, Shenzhen, China	We performed bidirectional Mendelian randomization analyses on 3,432 Chinese individuals with whole-genome, whole-metagenome, anthropometric and blood metabolic trait data	The gut microbiome has been implicated in a variety of physiological states, but controversy over causality remains unresolved	Two-sample	Metabolites	serum uric acid	Metabolic health	Measurements of blood metabolites were performed as described in detail by Jie et al (Human Microbiome Project Consortium. Structure, function and diversity of the healthy human microbiome)	Current study	Not discussed	Both	3432	NA	3432	NA	NA	Healthy	Chinese	Gut microbiome	MF0004:pectine degradation II	Current study	Not discussed	Both	3432	NA	NA	Healthy	Chinese	M-GWAS was adjusted for age, gender, body mass index (BMI), defecation frequency, stool form, self-reported diet, lifestyle factors and the first four principal components (PCs) from the genomic data to account for population stratification	Not discussed	LD r2<0.1 for clumping analysis to obtain independent genetic predictors	They undertook MR-Egger and MR-PRESSO	P value threshold of 1×10−5 was used for selection of genetic predictors associated with microbial features	Not discussed	In the results, they say "or their proxy variants" and say that this is defined by an r-squared >0.6 and a distance of 1MB but not presented in the methods	Hardy-Weinberg equilibrium (HWE) P>10−5	NA	NA	NA	Authors write that they found "625 associations involving 548 independent loci for 1 or more of the 500 microbial features at genome-wide significance (P < 5 × 10−8). With a more conservative Bonferroni-corrected study-wide significant P value of 1.0 × 10−10 (=5 × 10−8/500), we identified 28 associations with fecal microbial features involving 27 genomic loci, of which 5 correlated with gut bacteria and the other 22 associated with gut metabolic pathways"	Not reported how many SNPs were use	NA	NA	GCTA-GSMR	MR Egger	MR-PRESSO	Weighted median	Weighted mode	Simple mode (NOME)	Also use IVW method	NA	R	TwoSampleMR	No	Yes - this is the discovery; Present GCTA-GSMR estimates for discovery and replication cohort, but not clear how each of these cohorts were used in the 2SMR setting	Significance was defined as P < 1.09 × 10-4 (= 0.05/457) for adjusting for the total 457 observationally significant correlations	SD	Not clear	Beta	0.0594075	0.013911	NA	NA	NA	1.95e-05	Significance was defined as P < 1.09 × 10-4 (= 0.05/457) for adjusting for the total 457 observationally significant correlations.	NA	Not discussed	Not discussed	Gathering a more homogenous cohort could enable identification of signals in a relatively small cohort, while corrections for comparing different populations might involve host–microbiome interactions. As the gut microbiome can be influenced by medication40, and heritability for most traits is higher in younger individuals41, healthy young adults are probably preferable for M-GWAS studies, while microbiome–drug interactions in older individuals could be an important direction for MR studies	Not discussed	This is the GWAS	Yes - they ran bidirectional MR and replication (this is the discovery result)	MF0004:pectine degradation II	serum uric acid	0.0594075	0.013911	NA	NA	NA	1.95e-05	NA	NA
2179267930	No	(Duplicate pre-print)	Yes	Mendelian randomization analyses support causal relationships between blood metabolites and the gut microbiome	2022	Nature Genetics	https://doi.org/10.1038/s41588-021-00968-y	Xiaomin Liu	Huijue Jia and Tao Zhang	jiahuijue@genomics.cn; tao.zhang@genomics.cn	BGI-Shenzhen, Shenzhen, China and Shenzhen Key Laboratory of Human Commensal Microorganisms and Health Research, BGI-Shenzhen, Shenzhen, China	We performed bidirectional Mendelian randomization analyses on 3,432 Chinese individuals with whole-genome, whole-metagenome, anthropometric and blood metabolic trait data	The gut microbiome has been implicated in a variety of physiological states, but controversy over causality remains unresolved	Two-sample	Metabolites	progesterone	Metabolic health	Measurements of blood metabolites were performed as described in detail by Jie et al (Human Microbiome Project Consortium. Structure, function and diversity of the healthy human microbiome)	Current study	Not discussed	Both	3432	NA	3432	NA	NA	Healthy	Chinese	Gut microbiome	MF0010:sucrose degradation I	Current study	Not discussed	Both	3432	NA	NA	Healthy	Chinese	M-GWAS was adjusted for age, gender, body mass index (BMI), defecation frequency, stool form, self-reported diet, lifestyle factors and the first four principal components (PCs) from the genomic data to account for population stratification	Not discussed	LD r2<0.1 for clumping analysis to obtain independent genetic predictors	They undertook MR-Egger and MR-PRESSO	P value threshold of 1×10−5 was used for selection of genetic predictors associated with microbial features	Not discussed	In the results, they say "or their proxy variants" and say that this is defined by an r-squared >0.6 and a distance of 1MB but not presented in the methods	Hardy-Weinberg equilibrium (HWE) P>10−5	NA	NA	NA	Authors write that they found "625 associations involving 548 independent loci for 1 or more of the 500 microbial features at genome-wide significance (P < 5 × 10−8). With a more conservative Bonferroni-corrected study-wide significant P value of 1.0 × 10−10 (=5 × 10−8/500), we identified 28 associations with fecal microbial features involving 27 genomic loci, of which 5 correlated with gut bacteria and the other 22 associated with gut metabolic pathways"	Not reported how many SNPs were use	NA	NA	GCTA-GSMR	MR Egger	MR-PRESSO	Weighted median	Weighted mode	Simple mode (NOME)	Also use IVW method	NA	R	TwoSampleMR	No	Yes - this is the discovery; Present GCTA-GSMR estimates for discovery and replication cohort, but not clear how each of these cohorts were used in the 2SMR setting	Significance was defined as P < 1.09 × 10-4 (= 0.05/457) for adjusting for the total 457 observationally significant correlations	SD	Not clear	Beta	-0.114957	0.025865	NA	NA	NA	8.81e-06	Significance was defined as P < 1.09 × 10-4 (= 0.05/457) for adjusting for the total 457 observationally significant correlations.	NA	Not discussed	Not discussed	Gathering a more homogenous cohort could enable identification of signals in a relatively small cohort, while corrections for comparing different populations might involve host–microbiome interactions. As the gut microbiome can be influenced by medication40, and heritability for most traits is higher in younger individuals41, healthy young adults are probably preferable for M-GWAS studies, while microbiome–drug interactions in older individuals could be an important direction for MR studies	Not discussed	This is the GWAS	Yes - they ran bidirectional MR and replication (this is the discovery result)	MF0010:sucrose degradation I	progesterone	-0.114957	0.0258653	NA	NA	NA	8.81e-06	NA	NA
2179267930	No	(Duplicate pre-print)	Yes	Mendelian randomization analyses support causal relationships between blood metabolites and the gut microbiome	2022	Nature Genetics	https://doi.org/10.1038/s41588-021-00968-y	Xiaomin Liu	Huijue Jia and Tao Zhang	jiahuijue@genomics.cn; tao.zhang@genomics.cn	BGI-Shenzhen, Shenzhen, China and Shenzhen Key Laboratory of Human Commensal Microorganisms and Health Research, BGI-Shenzhen, Shenzhen, China	We performed bidirectional Mendelian randomization analyses on 3,432 Chinese individuals with whole-genome, whole-metagenome, anthropometric and blood metabolic trait data	The gut microbiome has been implicated in a variety of physiological states, but controversy over causality remains unresolved	Two-sample	Metabolites	Alanine	Metabolic health	Measurements of blood metabolites were performed as described in detail by Jie et al (Human Microbiome Project Consortium. Structure, function and diversity of the healthy human microbiome)	Current study	Not discussed	Both	3432	NA	3432	NA	NA	Healthy	Chinese	Gut microbiome	MF0010:sucrose degradation I	Current study	Not discussed	Both	3432	NA	NA	Healthy	Chinese	M-GWAS was adjusted for age, gender, body mass index (BMI), defecation frequency, stool form, self-reported diet, lifestyle factors and the first four principal components (PCs) from the genomic data to account for population stratification	Not discussed	LD r2<0.1 for clumping analysis to obtain independent genetic predictors	They undertook MR-Egger and MR-PRESSO	P value threshold of 1×10−5 was used for selection of genetic predictors associated with microbial features	Not discussed	In the results, they say "or their proxy variants" and say that this is defined by an r-squared >0.6 and a distance of 1MB but not presented in the methods	Hardy-Weinberg equilibrium (HWE) P>10−5	NA	NA	NA	Authors write that they found "625 associations involving 548 independent loci for 1 or more of the 500 microbial features at genome-wide significance (P < 5 × 10−8). With a more conservative Bonferroni-corrected study-wide significant P value of 1.0 × 10−10 (=5 × 10−8/500), we identified 28 associations with fecal microbial features involving 27 genomic loci, of which 5 correlated with gut bacteria and the other 22 associated with gut metabolic pathways"	Not reported how many SNPs were use	NA	NA	GCTA-GSMR	MR Egger	MR-PRESSO	Weighted median	Weighted mode	Simple mode (NOME)	Also use IVW method	NA	R	TwoSampleMR	No	Yes - this is the discovery; Present GCTA-GSMR estimates for discovery and replication cohort, but not clear how each of these cohorts were used in the 2SMR setting	Significance was defined as P < 1.09 × 10-4 (= 0.05/457) for adjusting for the total 457 observationally significant correlations	SD	Not clear	Beta	0.123244	0.029007	NA	NA	NA	2.15e-05	Significance was defined as P < 1.09 × 10-4 (= 0.05/457) for adjusting for the total 457 observationally significant correlations.	NA	Not discussed	Not discussed	Gathering a more homogenous cohort could enable identification of signals in a relatively small cohort, while corrections for comparing different populations might involve host–microbiome interactions. As the gut microbiome can be influenced by medication40, and heritability for most traits is higher in younger individuals41, healthy young adults are probably preferable for M-GWAS studies, while microbiome–drug interactions in older individuals could be an important direction for MR studies	Not discussed	This is the GWAS	Yes - they ran bidirectional MR and replication (this is the discovery result)	MF0010:sucrose degradation I	Alanine	0.123244	0.0290069	NA	NA	NA	2.15e-05	NA	NA
2179267930	No	(Duplicate pre-print)	Yes	Mendelian randomization analyses support causal relationships between blood metabolites and the gut microbiome	2022	Nature Genetics	https://doi.org/10.1038/s41588-021-00968-y	Xiaomin Liu	Huijue Jia and Tao Zhang	jiahuijue@genomics.cn; tao.zhang@genomics.cn	BGI-Shenzhen, Shenzhen, China and Shenzhen Key Laboratory of Human Commensal Microorganisms and Health Research, BGI-Shenzhen, Shenzhen, China	We performed bidirectional Mendelian randomization analyses on 3,432 Chinese individuals with whole-genome, whole-metagenome, anthropometric and blood metabolic trait data	The gut microbiome has been implicated in a variety of physiological states, but controversy over causality remains unresolved	Two-sample	Metabolites	Glutamic acid	Metabolic health	Measurements of blood metabolites were performed as described in detail by Jie et al (Human Microbiome Project Consortium. Structure, function and diversity of the healthy human microbiome)	Current study	Not discussed	Both	3432	NA	3432	NA	NA	Healthy	Chinese	Gut microbiome	MF0048:serine degradation	Current study	Not discussed	Both	3432	NA	NA	Healthy	Chinese	M-GWAS was adjusted for age, gender, body mass index (BMI), defecation frequency, stool form, self-reported diet, lifestyle factors and the first four principal components (PCs) from the genomic data to account for population stratification	Not discussed	LD r2<0.1 for clumping analysis to obtain independent genetic predictors	They undertook MR-Egger and MR-PRESSO	P value threshold of 1×10−5 was used for selection of genetic predictors associated with microbial features	Not discussed	In the results, they say "or their proxy variants" and say that this is defined by an r-squared >0.6 and a distance of 1MB but not presented in the methods	Hardy-Weinberg equilibrium (HWE) P>10−5	NA	NA	NA	Authors write that they found "625 associations involving 548 independent loci for 1 or more of the 500 microbial features at genome-wide significance (P < 5 × 10−8). With a more conservative Bonferroni-corrected study-wide significant P value of 1.0 × 10−10 (=5 × 10−8/500), we identified 28 associations with fecal microbial features involving 27 genomic loci, of which 5 correlated with gut bacteria and the other 22 associated with gut metabolic pathways"	Not reported how many SNPs were use	NA	NA	GCTA-GSMR	MR Egger	MR-PRESSO	Weighted median	Weighted mode	Simple mode (NOME)	Also use IVW method	NA	R	TwoSampleMR	No	Yes - this is the discovery; Present GCTA-GSMR estimates for discovery and replication cohort, but not clear how each of these cohorts were used in the 2SMR setting	Significance was defined as P < 1.09 × 10-4 (= 0.05/457) for adjusting for the total 457 observationally significant correlations	SD	Not clear	Beta	0.131181	0.027544	NA	NA	NA	1.91e-06	Significance was defined as P < 1.09 × 10-4 (= 0.05/457) for adjusting for the total 457 observationally significant correlations.	NA	Not discussed	Not discussed	Gathering a more homogenous cohort could enable identification of signals in a relatively small cohort, while corrections for comparing different populations might involve host–microbiome interactions. As the gut microbiome can be influenced by medication40, and heritability for most traits is higher in younger individuals41, healthy young adults are probably preferable for M-GWAS studies, while microbiome–drug interactions in older individuals could be an important direction for MR studies	Not discussed	This is the GWAS	Yes - they ran bidirectional MR and replication (this is the discovery result)	MF0048:serine degradation	Glutamic acid	0.131181	0.027544	NA	NA	NA	1.91e-06	NA	NA
2179267930	No	(Duplicate pre-print)	Yes	Mendelian randomization analyses support causal relationships between blood metabolites and the gut microbiome	2022	Nature Genetics	https://doi.org/10.1038/s41588-021-00968-y	Xiaomin Liu	Huijue Jia and Tao Zhang	jiahuijue@genomics.cn; tao.zhang@genomics.cn	BGI-Shenzhen, Shenzhen, China and Shenzhen Key Laboratory of Human Commensal Microorganisms and Health Research, BGI-Shenzhen, Shenzhen, China	We performed bidirectional Mendelian randomization analyses on 3,432 Chinese individuals with whole-genome, whole-metagenome, anthropometric and blood metabolic trait data	The gut microbiome has been implicated in a variety of physiological states, but controversy over causality remains unresolved	Two-sample	Metabolites	Glutamic acid	Metabolic health	Measurements of blood metabolites were performed as described in detail by Jie et al (Human Microbiome Project Consortium. Structure, function and diversity of the healthy human microbiome)	Current study	Not discussed	Both	3432	NA	3432	NA	NA	Healthy	Chinese	Gut microbiome	MF0049:threonine degradation I	Current study	Not discussed	Both	3432	NA	NA	Healthy	Chinese	M-GWAS was adjusted for age, gender, body mass index (BMI), defecation frequency, stool form, self-reported diet, lifestyle factors and the first four principal components (PCs) from the genomic data to account for population stratification	Not discussed	LD r2<0.1 for clumping analysis to obtain independent genetic predictors	They undertook MR-Egger and MR-PRESSO	P value threshold of 1×10−5 was used for selection of genetic predictors associated with microbial features	Not discussed	In the results, they say "or their proxy variants" and say that this is defined by an r-squared >0.6 and a distance of 1MB but not presented in the methods	Hardy-Weinberg equilibrium (HWE) P>10−5	NA	NA	NA	Authors write that they found "625 associations involving 548 independent loci for 1 or more of the 500 microbial features at genome-wide significance (P < 5 × 10−8). With a more conservative Bonferroni-corrected study-wide significant P value of 1.0 × 10−10 (=5 × 10−8/500), we identified 28 associations with fecal microbial features involving 27 genomic loci, of which 5 correlated with gut bacteria and the other 22 associated with gut metabolic pathways"	Not reported how many SNPs were use	NA	NA	GCTA-GSMR	MR Egger	MR-PRESSO	Weighted median	Weighted mode	Simple mode (NOME)	Also use IVW method	NA	R	TwoSampleMR	No	Yes - this is the discovery; Present GCTA-GSMR estimates for discovery and replication cohort, but not clear how each of these cohorts were used in the 2SMR setting	Significance was defined as P < 1.09 × 10-4 (= 0.05/457) for adjusting for the total 457 observationally significant correlations	SD	Not clear	Beta	0.119408	0.028853	NA	NA	NA	3.49e-05	Significance was defined as P < 1.09 × 10-4 (= 0.05/457) for adjusting for the total 457 observationally significant correlations.	NA	Not discussed	Not discussed	Gathering a more homogenous cohort could enable identification of signals in a relatively small cohort, while corrections for comparing different populations might involve host–microbiome interactions. As the gut microbiome can be influenced by medication40, and heritability for most traits is higher in younger individuals41, healthy young adults are probably preferable for M-GWAS studies, while microbiome–drug interactions in older individuals could be an important direction for MR studies	Not discussed	This is the GWAS	Yes - they ran bidirectional MR and replication (this is the discovery result)	MF0049:threonine degradation I	Glutamic acid	0.119408	0.0288525	NA	NA	NA	3.49e-05	NA	NA
2179267930	No	(Duplicate pre-print)	Yes	Mendelian randomization analyses support causal relationships between blood metabolites and the gut microbiome	2022	Nature Genetics	https://doi.org/10.1038/s41588-021-00968-y	Xiaomin Liu	Huijue Jia and Tao Zhang	jiahuijue@genomics.cn; tao.zhang@genomics.cn	BGI-Shenzhen, Shenzhen, China and Shenzhen Key Laboratory of Human Commensal Microorganisms and Health Research, BGI-Shenzhen, Shenzhen, China	We performed bidirectional Mendelian randomization analyses on 3,432 Chinese individuals with whole-genome, whole-metagenome, anthropometric and blood metabolic trait data	The gut microbiome has been implicated in a variety of physiological states, but controversy over causality remains unresolved	Two-sample	Metabolites	5-methyltetrahydrofolic acid	Metabolic health	Measurements of blood metabolites were performed as described in detail by Jie et al (Human Microbiome Project Consortium. Structure, function and diversity of the healthy human microbiome)	Current study	Not discussed	Both	3432	NA	3432	NA	NA	Healthy	Chinese	Gut microbiome	order Pseudomonadales	Current study	Not discussed	Both	3432	NA	NA	Healthy	Chinese	M-GWAS was adjusted for age, gender, body mass index (BMI), defecation frequency, stool form, self-reported diet, lifestyle factors and the first four principal components (PCs) from the genomic data to account for population stratification	Not discussed	LD r2<0.1 for clumping analysis to obtain independent genetic predictors	They undertook MR-Egger and MR-PRESSO	P value threshold of 1×10−5 was used for selection of genetic predictors associated with microbial features	Not discussed	In the results, they say "or their proxy variants" and say that this is defined by an r-squared >0.6 and a distance of 1MB but not presented in the methods	Hardy-Weinberg equilibrium (HWE) P>10−5	NA	NA	NA	Authors write that they found "625 associations involving 548 independent loci for 1 or more of the 500 microbial features at genome-wide significance (P < 5 × 10−8). With a more conservative Bonferroni-corrected study-wide significant P value of 1.0 × 10−10 (=5 × 10−8/500), we identified 28 associations with fecal microbial features involving 27 genomic loci, of which 5 correlated with gut bacteria and the other 22 associated with gut metabolic pathways"	Not reported how many SNPs were use	NA	NA	GCTA-GSMR	MR Egger	MR-PRESSO	Weighted median	Weighted mode	Simple mode (NOME)	Also use IVW method	NA	R	TwoSampleMR	No	Yes - this is the discovery; Present GCTA-GSMR estimates for discovery and replication cohort, but not clear how each of these cohorts were used in the 2SMR setting	Significance was defined as P < 1.09 × 10-4 (= 0.05/457) for adjusting for the total 457 observationally significant correlations	SD	Not clear	Beta	-0.125907	0.029707	NA	NA	NA	2.25e-05	Significance was defined as P < 1.09 × 10-4 (= 0.05/457) for adjusting for the total 457 observationally significant correlations.	NA	Not discussed	Not discussed	Gathering a more homogenous cohort could enable identification of signals in a relatively small cohort, while corrections for comparing different populations might involve host–microbiome interactions. As the gut microbiome can be influenced by medication40, and heritability for most traits is higher in younger individuals41, healthy young adults are probably preferable for M-GWAS studies, while microbiome–drug interactions in older individuals could be an important direction for MR studies	Not discussed	This is the GWAS	Yes - they ran bidirectional MR and replication (this is the discovery result)	o_Pseudomonadales	5-methyltetrahydrofolic acid	-0.125907	0.0297074	NA	NA	NA	2.25e-05	NA	NA
2179267930	No	(Duplicate pre-print)	Yes	Mendelian randomization analyses support causal relationships between blood metabolites and the gut microbiome	2022	Nature Genetics	https://doi.org/10.1038/s41588-021-00968-y	Xiaomin Liu	Huijue Jia and Tao Zhang	jiahuijue@genomics.cn; tao.zhang@genomics.cn	BGI-Shenzhen, Shenzhen, China and Shenzhen Key Laboratory of Human Commensal Microorganisms and Health Research, BGI-Shenzhen, Shenzhen, China	We performed bidirectional Mendelian randomization analyses on 3,432 Chinese individuals with whole-genome, whole-metagenome, anthropometric and blood metabolic trait data	The gut microbiome has been implicated in a variety of physiological states, but controversy over causality remains unresolved	Two-sample	Metabolites	selenium	Metabolic health	Measurements of blood metabolites were performed as described in detail by Jie et al (Human Microbiome Project Consortium. Structure, function and diversity of the healthy human microbiome)	Current study	Not discussed	Both	3432	NA	3432	NA	NA	Healthy	Chinese	Gut microbiome	species Faecalibacterium_prausnitzii	Current study	Not discussed	Both	3432	NA	NA	Healthy	Chinese	M-GWAS was adjusted for age, gender, body mass index (BMI), defecation frequency, stool form, self-reported diet, lifestyle factors and the first four principal components (PCs) from the genomic data to account for population stratification	Not discussed	LD r2<0.1 for clumping analysis to obtain independent genetic predictors	They undertook MR-Egger and MR-PRESSO	P value threshold of 1×10−5 was used for selection of genetic predictors associated with microbial features	Not discussed	In the results, they say "or their proxy variants" and say that this is defined by an r-squared >0.6 and a distance of 1MB but not presented in the methods	Hardy-Weinberg equilibrium (HWE) P>10−5	NA	NA	NA	Authors write that they found "625 associations involving 548 independent loci for 1 or more of the 500 microbial features at genome-wide significance (P < 5 × 10−8). With a more conservative Bonferroni-corrected study-wide significant P value of 1.0 × 10−10 (=5 × 10−8/500), we identified 28 associations with fecal microbial features involving 27 genomic loci, of which 5 correlated with gut bacteria and the other 22 associated with gut metabolic pathways"	Not reported how many SNPs were use	NA	NA	GCTA-GSMR	MR Egger	MR-PRESSO	Weighted median	Weighted mode	Simple mode (NOME)	Also use IVW method	NA	R	TwoSampleMR	No	Yes - this is the discovery; Present GCTA-GSMR estimates for discovery and replication cohort, but not clear how each of these cohorts were used in the 2SMR setting	Significance was defined as P < 1.09 × 10-4 (= 0.05/457) for adjusting for the total 457 observationally significant correlations	SD	Not clear	Beta	-0.107019	0.021383	NA	NA	NA	5.59e-07	Significance was defined as P < 1.09 × 10-4 (= 0.05/457) for adjusting for the total 457 observationally significant correlations.	NA	Not discussed	Not discussed	Gathering a more homogenous cohort could enable identification of signals in a relatively small cohort, while corrections for comparing different populations might involve host–microbiome interactions. As the gut microbiome can be influenced by medication40, and heritability for most traits is higher in younger individuals41, healthy young adults are probably preferable for M-GWAS studies, while microbiome–drug interactions in older individuals could be an important direction for MR studies	Not discussed	This is the GWAS	Yes - they ran bidirectional MR and replication (this is the discovery result)	s_Faecalibacterium_prausnitzii	selenium	-0.107019	0.0213828	NA	NA	NA	5.59e-07	NA	NA
2179267930	No	(Duplicate pre-print)	Yes	Mendelian randomization analyses support causal relationships between blood metabolites and the gut microbiome	2022	Nature Genetics	https://doi.org/10.1038/s41588-021-00968-y	Xiaomin Liu	Huijue Jia and Tao Zhang	jiahuijue@genomics.cn; tao.zhang@genomics.cn	BGI-Shenzhen, Shenzhen, China and Shenzhen Key Laboratory of Human Commensal Microorganisms and Health Research, BGI-Shenzhen, Shenzhen, China	We performed bidirectional Mendelian randomization analyses on 3,432 Chinese individuals with whole-genome, whole-metagenome, anthropometric and blood metabolic trait data	The gut microbiome has been implicated in a variety of physiological states, but controversy over causality remains unresolved	Two-sample	Metabolites	Alanine	Metabolic health	Measurements of blood metabolites were performed as described in detail by Jie et al (Human Microbiome Project Consortium. Structure, function and diversity of the healthy human microbiome)	Current study	Not discussed	Both	3432	NA	3432	NA	NA	Healthy	Chinese	Gut microbiome	genus Mobiluncus	Current study	Not discussed	Both	3432	NA	NA	Healthy	Chinese	M-GWAS was adjusted for age, gender, body mass index (BMI), defecation frequency, stool form, self-reported diet, lifestyle factors and the first four principal components (PCs) from the genomic data to account for population stratification	Not discussed	LD r2<0.1 for clumping analysis to obtain independent genetic predictors	They undertook MR-Egger and MR-PRESSO	P value threshold of 1×10−5 was used for selection of genetic predictors associated with microbial features	Not discussed	In the results, they say "or their proxy variants" and say that this is defined by an r-squared >0.6 and a distance of 1MB but not presented in the methods	Hardy-Weinberg equilibrium (HWE) P>10−5	NA	NA	NA	Authors write that they found "625 associations involving 548 independent loci for 1 or more of the 500 microbial features at genome-wide significance (P < 5 × 10−8). With a more conservative Bonferroni-corrected study-wide significant P value of 1.0 × 10−10 (=5 × 10−8/500), we identified 28 associations with fecal microbial features involving 27 genomic loci, of which 5 correlated with gut bacteria and the other 22 associated with gut metabolic pathways"	Not reported how many SNPs were use	NA	NA	GCTA-GSMR	MR Egger	MR-PRESSO	Weighted median	Weighted mode	Simple mode (NOME)	Also use IVW method	NA	R	TwoSampleMR	No	Yes - this is the discovery; Present GCTA-GSMR estimates for discovery and replication cohort, but not clear how each of these cohorts were used in the 2SMR setting	Significance was defined as P < 1.09 × 10-4 (= 0.05/457) for adjusting for the total 457 observationally significant correlations	SD	Not clear	Beta	-0.131176	0.025695	NA	NA	NA	3.31e-07	Significance was defined as P < 1.09 × 10-4 (= 0.05/457) for adjusting for the total 457 observationally significant correlations.	NA	Not discussed	Not discussed	Gathering a more homogenous cohort could enable identification of signals in a relatively small cohort, while corrections for comparing different populations might involve host–microbiome interactions. As the gut microbiome can be influenced by medication40, and heritability for most traits is higher in younger individuals41, healthy young adults are probably preferable for M-GWAS studies, while microbiome–drug interactions in older individuals could be an important direction for MR studies	Not discussed	This is the GWAS	Yes - they ran bidirectional MR and replication (this is the discovery result)	g_Mobiluncus	Alanine	-0.131176	0.0256954	NA	NA	NA	3.31e-07	NA	NA
2179267930	No	(Duplicate pre-print)	Yes	Mendelian randomization analyses support causal relationships between blood metabolites and the gut microbiome	2022	Nature Genetics	https://doi.org/10.1038/s41588-021-00968-y	Xiaomin Liu	Huijue Jia and Tao Zhang	jiahuijue@genomics.cn; tao.zhang@genomics.cn	BGI-Shenzhen, Shenzhen, China and Shenzhen Key Laboratory of Human Commensal Microorganisms and Health Research, BGI-Shenzhen, Shenzhen, China	We performed bidirectional Mendelian randomization analyses on 3,432 Chinese individuals with whole-genome, whole-metagenome, anthropometric and blood metabolic trait data	The gut microbiome has been implicated in a variety of physiological states, but controversy over causality remains unresolved	Two-sample	Metabolites	Alanine	Metabolic health	Measurements of blood metabolites were performed as described in detail by Jie et al (Human Microbiome Project Consortium. Structure, function and diversity of the healthy human microbiome)	Current study	Not discussed	Both	3432	NA	3432	NA	NA	Healthy	Chinese	Gut microbiome	species Mobiluncuspecies curtisii	Current study	Not discussed	Both	3432	NA	NA	Healthy	Chinese	M-GWAS was adjusted for age, gender, body mass index (BMI), defecation frequency, stool form, self-reported diet, lifestyle factors and the first four principal components (PCs) from the genomic data to account for population stratification	Not discussed	LD r2<0.1 for clumping analysis to obtain independent genetic predictors	They undertook MR-Egger and MR-PRESSO	P value threshold of 1×10−5 was used for selection of genetic predictors associated with microbial features	Not discussed	In the results, they say "or their proxy variants" and say that this is defined by an r-squared >0.6 and a distance of 1MB but not presented in the methods	Hardy-Weinberg equilibrium (HWE) P>10−5	NA	NA	NA	Authors write that they found "625 associations involving 548 independent loci for 1 or more of the 500 microbial features at genome-wide significance (P < 5 × 10−8). With a more conservative Bonferroni-corrected study-wide significant P value of 1.0 × 10−10 (=5 × 10−8/500), we identified 28 associations with fecal microbial features involving 27 genomic loci, of which 5 correlated with gut bacteria and the other 22 associated with gut metabolic pathways"	Not reported how many SNPs were use	NA	NA	GCTA-GSMR	MR Egger	MR-PRESSO	Weighted median	Weighted mode	Simple mode (NOME)	Also use IVW method	NA	R	TwoSampleMR	No	Yes - this is the discovery; Present GCTA-GSMR estimates for discovery and replication cohort, but not clear how each of these cohorts were used in the 2SMR setting	Significance was defined as P < 1.09 × 10-4 (= 0.05/457) for adjusting for the total 457 observationally significant correlations	SD	Not clear	Beta	-0.10371	0.028631	NA	NA	NA	0.00029197	Significance was defined as P < 1.09 × 10-4 (= 0.05/457) for adjusting for the total 457 observationally significant correlations.	NA	Not discussed	Not discussed	Gathering a more homogenous cohort could enable identification of signals in a relatively small cohort, while corrections for comparing different populations might involve host–microbiome interactions. As the gut microbiome can be influenced by medication40, and heritability for most traits is higher in younger individuals41, healthy young adults are probably preferable for M-GWAS studies, while microbiome–drug interactions in older individuals could be an important direction for MR studies	Not discussed	This is the GWAS	Yes - they ran bidirectional MR and replication (this is the discovery result)	s_Mobiluncus_curtisii	Alanine	-0.10371	0.0286308	NA	NA	NA	0.000291969	NA	NA
2179267930	No	(Duplicate pre-print)	Yes	Mendelian randomization analyses support causal relationships between blood metabolites and the gut microbiome	2022	Nature Genetics	https://doi.org/10.1038/s41588-021-00968-y	Xiaomin Liu	Huijue Jia and Tao Zhang	jiahuijue@genomics.cn; tao.zhang@genomics.cn	BGI-Shenzhen, Shenzhen, China and Shenzhen Key Laboratory of Human Commensal Microorganisms and Health Research, BGI-Shenzhen, Shenzhen, China	We performed bidirectional Mendelian randomization analyses on 3,432 Chinese individuals with whole-genome, whole-metagenome, anthropometric and blood metabolic trait data	The gut microbiome has been implicated in a variety of physiological states, but controversy over causality remains unresolved	Two-sample	Metabolites	Strontium	Metabolic health	Measurements of blood metabolites were performed as described in detail by Jie et al (Human Microbiome Project Consortium. Structure, function and diversity of the healthy human microbiome)	Current study	Not discussed	Both	3432	NA	3432	NA	NA	Healthy	Chinese	Gut microbiome	species Streptococcuspecies parasanguinis	Current study	Not discussed	Both	3432	NA	NA	Healthy	Chinese	M-GWAS was adjusted for age, gender, body mass index (BMI), defecation frequency, stool form, self-reported diet, lifestyle factors and the first four principal components (PCs) from the genomic data to account for population stratification	Not discussed	LD r2<0.1 for clumping analysis to obtain independent genetic predictors	They undertook MR-Egger and MR-PRESSO	P value threshold of 1×10−5 was used for selection of genetic predictors associated with microbial features	Not discussed	In the results, they say "or their proxy variants" and say that this is defined by an r-squared >0.6 and a distance of 1MB but not presented in the methods	Hardy-Weinberg equilibrium (HWE) P>10−5	NA	NA	NA	Authors write that they found "625 associations involving 548 independent loci for 1 or more of the 500 microbial features at genome-wide significance (P < 5 × 10−8). With a more conservative Bonferroni-corrected study-wide significant P value of 1.0 × 10−10 (=5 × 10−8/500), we identified 28 associations with fecal microbial features involving 27 genomic loci, of which 5 correlated with gut bacteria and the other 22 associated with gut metabolic pathways"	Not reported how many SNPs were use	NA	NA	GCTA-GSMR	MR Egger	MR-PRESSO	Weighted median	Weighted mode	Simple mode (NOME)	Also use IVW method	NA	R	TwoSampleMR	No	Yes - this is the discovery; Present GCTA-GSMR estimates for discovery and replication cohort, but not clear how each of these cohorts were used in the 2SMR setting	Significance was defined as P < 1.09 × 10-4 (= 0.05/457) for adjusting for the total 457 observationally significant correlations	SD	Not clear	Beta	-0.15599	0.035065	NA	NA	NA	8.64e-06	Significance was defined as P < 1.09 × 10-4 (= 0.05/457) for adjusting for the total 457 observationally significant correlations.	NA	Not discussed	Not discussed	Gathering a more homogenous cohort could enable identification of signals in a relatively small cohort, while corrections for comparing different populations might involve host–microbiome interactions. As the gut microbiome can be influenced by medication40, and heritability for most traits is higher in younger individuals41, healthy young adults are probably preferable for M-GWAS studies, while microbiome–drug interactions in older individuals could be an important direction for MR studies	Not discussed	This is the GWAS	Yes - they ran bidirectional MR and replication (this is the discovery result)	s_Streptococcus_parasanguinis	Strontium	-0.15599	0.035065	NA	NA	NA	8.64e-06	NA	NA
2179267930	No	(Duplicate pre-print)	Yes	Mendelian randomization analyses support causal relationships between blood metabolites and the gut microbiome	2022	Nature Genetics	https://doi.org/10.1038/s41588-021-00968-y	Xiaomin Liu	Huijue Jia and Tao Zhang	jiahuijue@genomics.cn; tao.zhang@genomics.cn	BGI-Shenzhen, Shenzhen, China and Shenzhen Key Laboratory of Human Commensal Microorganisms and Health Research, BGI-Shenzhen, Shenzhen, China	We performed bidirectional Mendelian randomization analyses on 3,432 Chinese individuals with whole-genome, whole-metagenome, anthropometric and blood metabolic trait data	The gut microbiome has been implicated in a variety of physiological states, but controversy over causality remains unresolved	Two-sample	Metabolites	serum uric acid	Metabolic health	Measurements of blood metabolites were performed as described in detail by Jie et al (Human Microbiome Project Consortium. Structure, function and diversity of the healthy human microbiome)	Current study	Not discussed	Both	3432	NA	3432	NA	NA	Healthy	Chinese	Gut microbiome	species unclassified_Lachnospiraceae_bacterium_9_1_43BFAA	Current study	Not discussed	Both	3432	NA	NA	Healthy	Chinese	M-GWAS was adjusted for age, gender, body mass index (BMI), defecation frequency, stool form, self-reported diet, lifestyle factors and the first four principal components (PCs) from the genomic data to account for population stratification	Not discussed	LD r2<0.1 for clumping analysis to obtain independent genetic predictors	They undertook MR-Egger and MR-PRESSO	P value threshold of 1×10−5 was used for selection of genetic predictors associated with microbial features	Not discussed	In the results, they say "or their proxy variants" and say that this is defined by an r-squared >0.6 and a distance of 1MB but not presented in the methods	Hardy-Weinberg equilibrium (HWE) P>10−5	NA	NA	NA	Authors write that they found "625 associations involving 548 independent loci for 1 or more of the 500 microbial features at genome-wide significance (P < 5 × 10−8). With a more conservative Bonferroni-corrected study-wide significant P value of 1.0 × 10−10 (=5 × 10−8/500), we identified 28 associations with fecal microbial features involving 27 genomic loci, of which 5 correlated with gut bacteria and the other 22 associated with gut metabolic pathways"	Not reported how many SNPs were use	NA	NA	GCTA-GSMR	MR Egger	MR-PRESSO	Weighted median	Weighted mode	Simple mode (NOME)	Also use IVW method	NA	R	TwoSampleMR	No	Yes - this is the discovery; Present GCTA-GSMR estimates for discovery and replication cohort, but not clear how each of these cohorts were used in the 2SMR setting	Significance was defined as P < 1.09 × 10-4 (= 0.05/457) for adjusting for the total 457 observationally significant correlations	SD	Not clear	Beta	0.125242	0.023239	NA	NA	NA	7.07e-08	Significance was defined as P < 1.09 × 10-4 (= 0.05/457) for adjusting for the total 457 observationally significant correlations.	NA	Not discussed	Not discussed	Gathering a more homogenous cohort could enable identification of signals in a relatively small cohort, while corrections for comparing different populations might involve host–microbiome interactions. As the gut microbiome can be influenced by medication40, and heritability for most traits is higher in younger individuals41, healthy young adults are probably preferable for M-GWAS studies, while microbiome–drug interactions in older individuals could be an important direction for MR studies	Not discussed	This is the GWAS	Yes - they ran bidirectional MR and replication (this is the discovery result)	s_unclassified_Lachnospiraceae_bacterium_9_1_43BFAA	serum uric acid	0.125242	0.0232388	NA	NA	NA	7.07e-08	NA	NA
2179267930	No	(Duplicate pre-print)	Yes	Mendelian randomization analyses support causal relationships between blood metabolites and the gut microbiome	2022	Nature Genetics	https://doi.org/10.1038/s41588-021-00968-y	Xiaomin Liu	Huijue Jia and Tao Zhang	jiahuijue@genomics.cn; tao.zhang@genomics.cn	BGI-Shenzhen, Shenzhen, China and Shenzhen Key Laboratory of Human Commensal Microorganisms and Health Research, BGI-Shenzhen, Shenzhen, China	We performed bidirectional Mendelian randomization analyses on 3,432 Chinese individuals with whole-genome, whole-metagenome, anthropometric and blood metabolic trait data	The gut microbiome has been implicated in a variety of physiological states, but controversy over causality remains unresolved	Two-sample	Metabolites	triglyceride	Metabolic health	Measurements of blood metabolites were performed as described in detail by Jie et al (Human Microbiome Project Consortium. Structure, function and diversity of the healthy human microbiome)	Current study	Not discussed	Both	3432	NA	3432	NA	NA	Healthy	Chinese	Gut microbiome	genus Alistipes	Current study	Not discussed	Both	3432	NA	NA	Healthy	Chinese	M-GWAS was adjusted for age, gender, body mass index (BMI), defecation frequency, stool form, self-reported diet, lifestyle factors and the first four principal components (PCs) from the genomic data to account for population stratification	Not discussed	LD r2<0.1 for clumping analysis to obtain independent genetic predictors	They undertook MR-Egger and MR-PRESSO	P value threshold of 1×10−5 was used for selection of genetic predictors associated with microbial features	Not discussed	In the results, they say "or their proxy variants" and say that this is defined by an r-squared >0.6 and a distance of 1MB but not presented in the methods	Hardy-Weinberg equilibrium (HWE) P>10−5	NA	NA	NA	Authors write that they found "625 associations involving 548 independent loci for 1 or more of the 500 microbial features at genome-wide significance (P < 5 × 10−8). With a more conservative Bonferroni-corrected study-wide significant P value of 1.0 × 10−10 (=5 × 10−8/500), we identified 28 associations with fecal microbial features involving 27 genomic loci, of which 5 correlated with gut bacteria and the other 22 associated with gut metabolic pathways"	Not reported how many SNPs were use	NA	NA	GCTA-GSMR	MR Egger	MR-PRESSO	Weighted median	Weighted mode	Simple mode (NOME)	Also use IVW method	NA	R	TwoSampleMR	No	Yes - this is the replication; Present GCTA-GSMR estimates for discovery and replication cohort, but not clear how each of these cohorts were used in the 2SMR setting	Significance was defined as P < 1.09 × 10-4 (= 0.05/457) for adjusting for the total 457 observationally significant correlations	SD	Not clear	Beta	-0.0944078	0.0378413	NA	NA	NA	0.0126016	Significance was defined as P < 1.09 × 10-4 (= 0.05/457) for adjusting for the total 457 observationally significant correlations.	NA	Not discussed	Not discussed	Gathering a more homogenous cohort could enable identification of signals in a relatively small cohort, while corrections for comparing different populations might involve host–microbiome interactions. As the gut microbiome can be influenced by medication40, and heritability for most traits is higher in younger individuals41, healthy young adults are probably preferable for M-GWAS studies, while microbiome–drug interactions in older individuals could be an important direction for MR studies	Not discussed	This is the GWAS	Yes - they ran bidirectional MR and replication (this is the replication result)	g_Alistipes	triglyceride	-0.0944078	0.0378413	NA	NA	NA	0.0126016	NA	NA
2179267930	No	(Duplicate pre-print)	Yes	Mendelian randomization analyses support causal relationships between blood metabolites and the gut microbiome	2022	Nature Genetics	https://doi.org/10.1038/s41588-021-00968-y	Xiaomin Liu	Huijue Jia and Tao Zhang	jiahuijue@genomics.cn; tao.zhang@genomics.cn	BGI-Shenzhen, Shenzhen, China and Shenzhen Key Laboratory of Human Commensal Microorganisms and Health Research, BGI-Shenzhen, Shenzhen, China	We performed bidirectional Mendelian randomization analyses on 3,432 Chinese individuals with whole-genome, whole-metagenome, anthropometric and blood metabolic trait data	The gut microbiome has been implicated in a variety of physiological states, but controversy over causality remains unresolved	Two-sample	Metabolites	VB5	Metabolic health	Measurements of blood metabolites were performed as described in detail by Jie et al (Human Microbiome Project Consortium. Structure, function and diversity of the healthy human microbiome)	Current study	Not discussed	Both	3432	NA	3432	NA	NA	Healthy	Chinese	Gut microbiome	genus Alistipes	Current study	Not discussed	Both	3432	NA	NA	Healthy	Chinese	M-GWAS was adjusted for age, gender, body mass index (BMI), defecation frequency, stool form, self-reported diet, lifestyle factors and the first four principal components (PCs) from the genomic data to account for population stratification	Not discussed	LD r2<0.1 for clumping analysis to obtain independent genetic predictors	They undertook MR-Egger and MR-PRESSO	P value threshold of 1×10−5 was used for selection of genetic predictors associated with microbial features	Not discussed	In the results, they say "or their proxy variants" and say that this is defined by an r-squared >0.6 and a distance of 1MB but not presented in the methods	Hardy-Weinberg equilibrium (HWE) P>10−5	NA	NA	NA	Authors write that they found "625 associations involving 548 independent loci for 1 or more of the 500 microbial features at genome-wide significance (P < 5 × 10−8). With a more conservative Bonferroni-corrected study-wide significant P value of 1.0 × 10−10 (=5 × 10−8/500), we identified 28 associations with fecal microbial features involving 27 genomic loci, of which 5 correlated with gut bacteria and the other 22 associated with gut metabolic pathways"	Not reported how many SNPs were use	NA	NA	GCTA-GSMR	MR Egger	MR-PRESSO	Weighted median	Weighted mode	Simple mode (NOME)	Also use IVW method	NA	R	TwoSampleMR	No	Yes - this is the replication; Present GCTA-GSMR estimates for discovery and replication cohort, but not clear how each of these cohorts were used in the 2SMR setting	Significance was defined as P < 1.09 × 10-4 (= 0.05/457) for adjusting for the total 457 observationally significant correlations	SD	Not clear	Beta	-0.0859503	0.0282593	NA	NA	NA	0.00235413	Significance was defined as P < 1.09 × 10-4 (= 0.05/457) for adjusting for the total 457 observationally significant correlations.	NA	Not discussed	Not discussed	Gathering a more homogenous cohort could enable identification of signals in a relatively small cohort, while corrections for comparing different populations might involve host–microbiome interactions. As the gut microbiome can be influenced by medication40, and heritability for most traits is higher in younger individuals41, healthy young adults are probably preferable for M-GWAS studies, while microbiome–drug interactions in older individuals could be an important direction for MR studies	Not discussed	This is the GWAS	Yes - they ran bidirectional MR and replication (this is the replication result)	g_Alistipes	VB5	-0.0859503	0.0282593	NA	NA	NA	0.00235413	NA	NA
2179267930	No	(Duplicate pre-print)	Yes	Mendelian randomization analyses support causal relationships between blood metabolites and the gut microbiome	2022	Nature Genetics	https://doi.org/10.1038/s41588-021-00968-y	Xiaomin Liu	Huijue Jia and Tao Zhang	jiahuijue@genomics.cn; tao.zhang@genomics.cn	BGI-Shenzhen, Shenzhen, China and Shenzhen Key Laboratory of Human Commensal Microorganisms and Health Research, BGI-Shenzhen, Shenzhen, China	We performed bidirectional Mendelian randomization analyses on 3,432 Chinese individuals with whole-genome, whole-metagenome, anthropometric and blood metabolic trait data	The gut microbiome has been implicated in a variety of physiological states, but controversy over causality remains unresolved	Two-sample	Metabolites	triglyceride	Metabolic health	Measurements of blood metabolites were performed as described in detail by Jie et al (Human Microbiome Project Consortium. Structure, function and diversity of the healthy human microbiome)	Current study	Not discussed	Both	3432	NA	3432	NA	NA	Healthy	Chinese	Gut microbiome	genus Oscillibacter	Current study	Not discussed	Both	3432	NA	NA	Healthy	Chinese	M-GWAS was adjusted for age, gender, body mass index (BMI), defecation frequency, stool form, self-reported diet, lifestyle factors and the first four principal components (PCs) from the genomic data to account for population stratification	Not discussed	LD r2<0.1 for clumping analysis to obtain independent genetic predictors	They undertook MR-Egger and MR-PRESSO	P value threshold of 1×10−5 was used for selection of genetic predictors associated with microbial features	Not discussed	In the results, they say "or their proxy variants" and say that this is defined by an r-squared >0.6 and a distance of 1MB but not presented in the methods	Hardy-Weinberg equilibrium (HWE) P>10−5	NA	NA	NA	Authors write that they found "625 associations involving 548 independent loci for 1 or more of the 500 microbial features at genome-wide significance (P < 5 × 10−8). With a more conservative Bonferroni-corrected study-wide significant P value of 1.0 × 10−10 (=5 × 10−8/500), we identified 28 associations with fecal microbial features involving 27 genomic loci, of which 5 correlated with gut bacteria and the other 22 associated with gut metabolic pathways"	Not reported how many SNPs were use	NA	NA	GCTA-GSMR	MR Egger	MR-PRESSO	Weighted median	Weighted mode	Simple mode (NOME)	Also use IVW method	NA	R	TwoSampleMR	No	Yes - this is the replication; Present GCTA-GSMR estimates for discovery and replication cohort, but not clear how each of these cohorts were used in the 2SMR setting	Significance was defined as P < 1.09 × 10-4 (= 0.05/457) for adjusting for the total 457 observationally significant correlations	SD	Not clear	Beta	-0.106482	0.0248504	NA	NA	NA	1.83e-05	Significance was defined as P < 1.09 × 10-4 (= 0.05/457) for adjusting for the total 457 observationally significant correlations.	NA	Not discussed	Not discussed	Gathering a more homogenous cohort could enable identification of signals in a relatively small cohort, while corrections for comparing different populations might involve host–microbiome interactions. As the gut microbiome can be influenced by medication40, and heritability for most traits is higher in younger individuals41, healthy young adults are probably preferable for M-GWAS studies, while microbiome–drug interactions in older individuals could be an important direction for MR studies	Not discussed	This is the GWAS	Yes - they ran bidirectional MR and replication (this is the replication result)	g_Oscillibacter	triglyceride	-0.106482	0.0248504	NA	NA	NA	1.83e-05	NA	NA
2179267930	No	(Duplicate pre-print)	Yes	Mendelian randomization analyses support causal relationships between blood metabolites and the gut microbiome	2022	Nature Genetics	https://doi.org/10.1038/s41588-021-00968-y	Xiaomin Liu	Huijue Jia and Tao Zhang	jiahuijue@genomics.cn; tao.zhang@genomics.cn	BGI-Shenzhen, Shenzhen, China and Shenzhen Key Laboratory of Human Commensal Microorganisms and Health Research, BGI-Shenzhen, Shenzhen, China	We performed bidirectional Mendelian randomization analyses on 3,432 Chinese individuals with whole-genome, whole-metagenome, anthropometric and blood metabolic trait data	The gut microbiome has been implicated in a variety of physiological states, but controversy over causality remains unresolved	Two-sample	Metabolites	Alanine	Metabolic health	Measurements of blood metabolites were performed as described in detail by Jie et al (Human Microbiome Project Consortium. Structure, function and diversity of the healthy human microbiome)	Current study	Not discussed	Both	3432	NA	3432	NA	NA	Healthy	Chinese	Gut microbiome	genus Oscillibacter	Current study	Not discussed	Both	3432	NA	NA	Healthy	Chinese	M-GWAS was adjusted for age, gender, body mass index (BMI), defecation frequency, stool form, self-reported diet, lifestyle factors and the first four principal components (PCs) from the genomic data to account for population stratification	Not discussed	LD r2<0.1 for clumping analysis to obtain independent genetic predictors	They undertook MR-Egger and MR-PRESSO	P value threshold of 1×10−5 was used for selection of genetic predictors associated with microbial features	Not discussed	In the results, they say "or their proxy variants" and say that this is defined by an r-squared >0.6 and a distance of 1MB but not presented in the methods	Hardy-Weinberg equilibrium (HWE) P>10−5	NA	NA	NA	Authors write that they found "625 associations involving 548 independent loci for 1 or more of the 500 microbial features at genome-wide significance (P < 5 × 10−8). With a more conservative Bonferroni-corrected study-wide significant P value of 1.0 × 10−10 (=5 × 10−8/500), we identified 28 associations with fecal microbial features involving 27 genomic loci, of which 5 correlated with gut bacteria and the other 22 associated with gut metabolic pathways"	Not reported how many SNPs were use	NA	NA	GCTA-GSMR	MR Egger	MR-PRESSO	Weighted median	Weighted mode	Simple mode (NOME)	Also use IVW method	NA	R	TwoSampleMR	No	Yes - this is the replication; Present GCTA-GSMR estimates for discovery and replication cohort, but not clear how each of these cohorts were used in the 2SMR setting	Significance was defined as P < 1.09 × 10-4 (= 0.05/457) for adjusting for the total 457 observationally significant correlations	SD	Not clear	Beta	-0.0107791	0.0183429	NA	NA	NA	0.556771	Significance was defined as P < 1.09 × 10-4 (= 0.05/457) for adjusting for the total 457 observationally significant correlations.	NA	Not discussed	Not discussed	Gathering a more homogenous cohort could enable identification of signals in a relatively small cohort, while corrections for comparing different populations might involve host–microbiome interactions. As the gut microbiome can be influenced by medication40, and heritability for most traits is higher in younger individuals41, healthy young adults are probably preferable for M-GWAS studies, while microbiome–drug interactions in older individuals could be an important direction for MR studies	Not discussed	This is the GWAS	Yes - they ran bidirectional MR and replication (this is the replication result)	g_Oscillibacter	Alanine	-0.0107791	0.0183429	NA	NA	NA	0.556771	NA	NA
2179267930	No	(Duplicate pre-print)	Yes	Mendelian randomization analyses support causal relationships between blood metabolites and the gut microbiome	2022	Nature Genetics	https://doi.org/10.1038/s41588-021-00968-y	Xiaomin Liu	Huijue Jia and Tao Zhang	jiahuijue@genomics.cn; tao.zhang@genomics.cn	BGI-Shenzhen, Shenzhen, China and Shenzhen Key Laboratory of Human Commensal Microorganisms and Health Research, BGI-Shenzhen, Shenzhen, China	We performed bidirectional Mendelian randomization analyses on 3,432 Chinese individuals with whole-genome, whole-metagenome, anthropometric and blood metabolic trait data	The gut microbiome has been implicated in a variety of physiological states, but controversy over causality remains unresolved	Two-sample	Metabolites	5-methyltetrahydrofolic acid	Metabolic health	Measurements of blood metabolites were performed as described in detail by Jie et al (Human Microbiome Project Consortium. Structure, function and diversity of the healthy human microbiome)	Current study	Not discussed	Both	3432	NA	3432	NA	NA	Healthy	Chinese	Gut microbiome	genus Salmonella	Current study	Not discussed	Both	3432	NA	NA	Healthy	Chinese	M-GWAS was adjusted for age, gender, body mass index (BMI), defecation frequency, stool form, self-reported diet, lifestyle factors and the first four principal components (PCs) from the genomic data to account for population stratification	Not discussed	LD r2<0.1 for clumping analysis to obtain independent genetic predictors	They undertook MR-Egger and MR-PRESSO	P value threshold of 1×10−5 was used for selection of genetic predictors associated with microbial features	Not discussed	In the results, they say "or their proxy variants" and say that this is defined by an r-squared >0.6 and a distance of 1MB but not presented in the methods	Hardy-Weinberg equilibrium (HWE) P>10−5	NA	NA	NA	Authors write that they found "625 associations involving 548 independent loci for 1 or more of the 500 microbial features at genome-wide significance (P < 5 × 10−8). With a more conservative Bonferroni-corrected study-wide significant P value of 1.0 × 10−10 (=5 × 10−8/500), we identified 28 associations with fecal microbial features involving 27 genomic loci, of which 5 correlated with gut bacteria and the other 22 associated with gut metabolic pathways"	Not reported how many SNPs were use	NA	NA	GCTA-GSMR	MR Egger	MR-PRESSO	Weighted median	Weighted mode	Simple mode (NOME)	Also use IVW method	NA	R	TwoSampleMR	No	Yes - this is the replication; Present GCTA-GSMR estimates for discovery and replication cohort, but not clear how each of these cohorts were used in the 2SMR setting	Significance was defined as P < 1.09 × 10-4 (= 0.05/457) for adjusting for the total 457 observationally significant correlations	SD	Not clear	Beta	-0.121921	0.0394785	NA	NA	NA	0.0020131	Significance was defined as P < 1.09 × 10-4 (= 0.05/457) for adjusting for the total 457 observationally significant correlations.	NA	Not discussed	Not discussed	Gathering a more homogenous cohort could enable identification of signals in a relatively small cohort, while corrections for comparing different populations might involve host–microbiome interactions. As the gut microbiome can be influenced by medication40, and heritability for most traits is higher in younger individuals41, healthy young adults are probably preferable for M-GWAS studies, while microbiome–drug interactions in older individuals could be an important direction for MR studies	Not discussed	This is the GWAS	Yes - they ran bidirectional MR and replication (this is the replication result)	g_Salmonella	5-methyltetrahydrofolic acid	-0.121921	0.0394785	NA	NA	NA	0.0020131	NA	NA
2179267930	No	(Duplicate pre-print)	Yes	Mendelian randomization analyses support causal relationships between blood metabolites and the gut microbiome	2022	Nature Genetics	https://doi.org/10.1038/s41588-021-00968-y	Xiaomin Liu	Huijue Jia and Tao Zhang	jiahuijue@genomics.cn; tao.zhang@genomics.cn	BGI-Shenzhen, Shenzhen, China and Shenzhen Key Laboratory of Human Commensal Microorganisms and Health Research, BGI-Shenzhen, Shenzhen, China	We performed bidirectional Mendelian randomization analyses on 3,432 Chinese individuals with whole-genome, whole-metagenome, anthropometric and blood metabolic trait data	The gut microbiome has been implicated in a variety of physiological states, but controversy over causality remains unresolved	Two-sample	Metabolites	progesterone	Metabolic health	Measurements of blood metabolites were performed as described in detail by Jie et al (Human Microbiome Project Consortium. Structure, function and diversity of the healthy human microbiome)	Current study	Not discussed	Both	3432	NA	3432	NA	NA	Healthy	Chinese	Gut microbiome	MF0004:pectine degradation II	Current study	Not discussed	Both	3432	NA	NA	Healthy	Chinese	M-GWAS was adjusted for age, gender, body mass index (BMI), defecation frequency, stool form, self-reported diet, lifestyle factors and the first four principal components (PCs) from the genomic data to account for population stratification	Not discussed	LD r2<0.1 for clumping analysis to obtain independent genetic predictors	They undertook MR-Egger and MR-PRESSO	P value threshold of 1×10−5 was used for selection of genetic predictors associated with microbial features	Not discussed	In the results, they say "or their proxy variants" and say that this is defined by an r-squared >0.6 and a distance of 1MB but not presented in the methods	Hardy-Weinberg equilibrium (HWE) P>10−5	NA	NA	NA	Authors write that they found "625 associations involving 548 independent loci for 1 or more of the 500 microbial features at genome-wide significance (P < 5 × 10−8). With a more conservative Bonferroni-corrected study-wide significant P value of 1.0 × 10−10 (=5 × 10−8/500), we identified 28 associations with fecal microbial features involving 27 genomic loci, of which 5 correlated with gut bacteria and the other 22 associated with gut metabolic pathways"	Not reported how many SNPs were use	NA	NA	GCTA-GSMR	MR Egger	MR-PRESSO	Weighted median	Weighted mode	Simple mode (NOME)	Also use IVW method	NA	R	TwoSampleMR	No	Yes - this is the replication; Present GCTA-GSMR estimates for discovery and replication cohort, but not clear how each of these cohorts were used in the 2SMR setting	Significance was defined as P < 1.09 × 10-4 (= 0.05/457) for adjusting for the total 457 observationally significant correlations	SD	Not clear	Beta	-0.0723004	0.0225324	NA	NA	NA	0.00133324	Significance was defined as P < 1.09 × 10-4 (= 0.05/457) for adjusting for the total 457 observationally significant correlations.	NA	Not discussed	Not discussed	Gathering a more homogenous cohort could enable identification of signals in a relatively small cohort, while corrections for comparing different populations might involve host–microbiome interactions. As the gut microbiome can be influenced by medication40, and heritability for most traits is higher in younger individuals41, healthy young adults are probably preferable for M-GWAS studies, while microbiome–drug interactions in older individuals could be an important direction for MR studies	Not discussed	This is the GWAS	Yes - they ran bidirectional MR and replication (this is the replication result)	MF0004:pectine degradation II	progesterone	-0.0723004	0.0225324	NA	NA	NA	0.00133324	NA	NA
2179267930	No	(Duplicate pre-print)	Yes	Mendelian randomization analyses support causal relationships between blood metabolites and the gut microbiome	2022	Nature Genetics	https://doi.org/10.1038/s41588-021-00968-y	Xiaomin Liu	Huijue Jia and Tao Zhang	jiahuijue@genomics.cn; tao.zhang@genomics.cn	BGI-Shenzhen, Shenzhen, China and Shenzhen Key Laboratory of Human Commensal Microorganisms and Health Research, BGI-Shenzhen, Shenzhen, China	We performed bidirectional Mendelian randomization analyses on 3,432 Chinese individuals with whole-genome, whole-metagenome, anthropometric and blood metabolic trait data	The gut microbiome has been implicated in a variety of physiological states, but controversy over causality remains unresolved	Two-sample	Metabolites	Alanine	Metabolic health	Measurements of blood metabolites were performed as described in detail by Jie et al (Human Microbiome Project Consortium. Structure, function and diversity of the healthy human microbiome)	Current study	Not discussed	Both	3432	NA	3432	NA	NA	Healthy	Chinese	Gut microbiome	MF0004:pectine degradation II	Current study	Not discussed	Both	3432	NA	NA	Healthy	Chinese	M-GWAS was adjusted for age, gender, body mass index (BMI), defecation frequency, stool form, self-reported diet, lifestyle factors and the first four principal components (PCs) from the genomic data to account for population stratification	Not discussed	LD r2<0.1 for clumping analysis to obtain independent genetic predictors	They undertook MR-Egger and MR-PRESSO	P value threshold of 1×10−5 was used for selection of genetic predictors associated with microbial features	Not discussed	In the results, they say "or their proxy variants" and say that this is defined by an r-squared >0.6 and a distance of 1MB but not presented in the methods	Hardy-Weinberg equilibrium (HWE) P>10−5	NA	NA	NA	Authors write that they found "625 associations involving 548 independent loci for 1 or more of the 500 microbial features at genome-wide significance (P < 5 × 10−8). With a more conservative Bonferroni-corrected study-wide significant P value of 1.0 × 10−10 (=5 × 10−8/500), we identified 28 associations with fecal microbial features involving 27 genomic loci, of which 5 correlated with gut bacteria and the other 22 associated with gut metabolic pathways"	Not reported how many SNPs were use	NA	NA	GCTA-GSMR	MR Egger	MR-PRESSO	Weighted median	Weighted mode	Simple mode (NOME)	Also use IVW method	NA	R	TwoSampleMR	No	Yes - this is the replication; Present GCTA-GSMR estimates for discovery and replication cohort, but not clear how each of these cohorts were used in the 2SMR setting	Significance was defined as P < 1.09 × 10-4 (= 0.05/457) for adjusting for the total 457 observationally significant correlations	SD	Not clear	Beta	0.0815831	0.0247605	NA	NA	NA	0.000984591	Significance was defined as P < 1.09 × 10-4 (= 0.05/457) for adjusting for the total 457 observationally significant correlations.	NA	Not discussed	Not discussed	Gathering a more homogenous cohort could enable identification of signals in a relatively small cohort, while corrections for comparing different populations might involve host–microbiome interactions. As the gut microbiome can be influenced by medication40, and heritability for most traits is higher in younger individuals41, healthy young adults are probably preferable for M-GWAS studies, while microbiome–drug interactions in older individuals could be an important direction for MR studies	Not discussed	This is the GWAS	Yes - they ran bidirectional MR and replication (this is the replication result)	MF0004:pectine degradation II	Alanine	0.0815831	0.0247605	NA	NA	NA	0.000984591	NA	NA
2179267930	No	(Duplicate pre-print)	Yes	Mendelian randomization analyses support causal relationships between blood metabolites and the gut microbiome	2022	Nature Genetics	https://doi.org/10.1038/s41588-021-00968-y	Xiaomin Liu	Huijue Jia and Tao Zhang	jiahuijue@genomics.cn; tao.zhang@genomics.cn	BGI-Shenzhen, Shenzhen, China and Shenzhen Key Laboratory of Human Commensal Microorganisms and Health Research, BGI-Shenzhen, Shenzhen, China	We performed bidirectional Mendelian randomization analyses on 3,432 Chinese individuals with whole-genome, whole-metagenome, anthropometric and blood metabolic trait data	The gut microbiome has been implicated in a variety of physiological states, but controversy over causality remains unresolved	Two-sample	Metabolites	serum uric acid	Metabolic health	Measurements of blood metabolites were performed as described in detail by Jie et al (Human Microbiome Project Consortium. Structure, function and diversity of the healthy human microbiome)	Current study	Not discussed	Both	3432	NA	3432	NA	NA	Healthy	Chinese	Gut microbiome	MF0004:pectine degradation II	Current study	Not discussed	Both	3432	NA	NA	Healthy	Chinese	M-GWAS was adjusted for age, gender, body mass index (BMI), defecation frequency, stool form, self-reported diet, lifestyle factors and the first four principal components (PCs) from the genomic data to account for population stratification	Not discussed	LD r2<0.1 for clumping analysis to obtain independent genetic predictors	They undertook MR-Egger and MR-PRESSO	P value threshold of 1×10−5 was used for selection of genetic predictors associated with microbial features	Not discussed	In the results, they say "or their proxy variants" and say that this is defined by an r-squared >0.6 and a distance of 1MB but not presented in the methods	Hardy-Weinberg equilibrium (HWE) P>10−5	NA	NA	NA	Authors write that they found "625 associations involving 548 independent loci for 1 or more of the 500 microbial features at genome-wide significance (P < 5 × 10−8). With a more conservative Bonferroni-corrected study-wide significant P value of 1.0 × 10−10 (=5 × 10−8/500), we identified 28 associations with fecal microbial features involving 27 genomic loci, of which 5 correlated with gut bacteria and the other 22 associated with gut metabolic pathways"	Not reported how many SNPs were use	NA	NA	GCTA-GSMR	MR Egger	MR-PRESSO	Weighted median	Weighted mode	Simple mode (NOME)	Also use IVW method	NA	R	TwoSampleMR	No	Yes - this is the replication; Present GCTA-GSMR estimates for discovery and replication cohort, but not clear how each of these cohorts were used in the 2SMR setting	Significance was defined as P < 1.09 × 10-4 (= 0.05/457) for adjusting for the total 457 observationally significant correlations	SD	Not clear	Beta	0.0819347	0.0273854	NA	NA	NA	0.00277238	Significance was defined as P < 1.09 × 10-4 (= 0.05/457) for adjusting for the total 457 observationally significant correlations.	NA	Not discussed	Not discussed	Gathering a more homogenous cohort could enable identification of signals in a relatively small cohort, while corrections for comparing different populations might involve host–microbiome interactions. As the gut microbiome can be influenced by medication40, and heritability for most traits is higher in younger individuals41, healthy young adults are probably preferable for M-GWAS studies, while microbiome–drug interactions in older individuals could be an important direction for MR studies	Not discussed	This is the GWAS	Yes - they ran bidirectional MR and replication (this is the replication result)	MF0004:pectine degradation II	serum uric acid	0.0819347	0.0273854	NA	NA	NA	0.00277238	NA	NA
2179267930	No	(Duplicate pre-print)	Yes	Mendelian randomization analyses support causal relationships between blood metabolites and the gut microbiome	2022	Nature Genetics	https://doi.org/10.1038/s41588-021-00968-y	Xiaomin Liu	Huijue Jia and Tao Zhang	jiahuijue@genomics.cn; tao.zhang@genomics.cn	BGI-Shenzhen, Shenzhen, China and Shenzhen Key Laboratory of Human Commensal Microorganisms and Health Research, BGI-Shenzhen, Shenzhen, China	We performed bidirectional Mendelian randomization analyses on 3,432 Chinese individuals with whole-genome, whole-metagenome, anthropometric and blood metabolic trait data	The gut microbiome has been implicated in a variety of physiological states, but controversy over causality remains unresolved	Two-sample	Metabolites	progesterone	Metabolic health	Measurements of blood metabolites were performed as described in detail by Jie et al (Human Microbiome Project Consortium. Structure, function and diversity of the healthy human microbiome)	Current study	Not discussed	Both	3432	NA	3432	NA	NA	Healthy	Chinese	Gut microbiome	MF0010:sucrose degradation I	Current study	Not discussed	Both	3432	NA	NA	Healthy	Chinese	M-GWAS was adjusted for age, gender, body mass index (BMI), defecation frequency, stool form, self-reported diet, lifestyle factors and the first four principal components (PCs) from the genomic data to account for population stratification	Not discussed	LD r2<0.1 for clumping analysis to obtain independent genetic predictors	They undertook MR-Egger and MR-PRESSO	P value threshold of 1×10−5 was used for selection of genetic predictors associated with microbial features	Not discussed	In the results, they say "or their proxy variants" and say that this is defined by an r-squared >0.6 and a distance of 1MB but not presented in the methods	Hardy-Weinberg equilibrium (HWE) P>10−5	NA	NA	NA	Authors write that they found "625 associations involving 548 independent loci for 1 or more of the 500 microbial features at genome-wide significance (P < 5 × 10−8). With a more conservative Bonferroni-corrected study-wide significant P value of 1.0 × 10−10 (=5 × 10−8/500), we identified 28 associations with fecal microbial features involving 27 genomic loci, of which 5 correlated with gut bacteria and the other 22 associated with gut metabolic pathways"	Not reported how many SNPs were use	NA	NA	GCTA-GSMR	MR Egger	MR-PRESSO	Weighted median	Weighted mode	Simple mode (NOME)	Also use IVW method	NA	R	TwoSampleMR	No	Yes - this is the replication; Present GCTA-GSMR estimates for discovery and replication cohort, but not clear how each of these cohorts were used in the 2SMR setting	Significance was defined as P < 1.09 × 10-4 (= 0.05/457) for adjusting for the total 457 observationally significant correlations	SD	Not clear	Beta	-0.0361455	0.0256288	NA	NA	NA	0.158438	Significance was defined as P < 1.09 × 10-4 (= 0.05/457) for adjusting for the total 457 observationally significant correlations.	NA	Not discussed	Not discussed	Gathering a more homogenous cohort could enable identification of signals in a relatively small cohort, while corrections for comparing different populations might involve host–microbiome interactions. As the gut microbiome can be influenced by medication40, and heritability for most traits is higher in younger individuals41, healthy young adults are probably preferable for M-GWAS studies, while microbiome–drug interactions in older individuals could be an important direction for MR studies	Not discussed	This is the GWAS	Yes - they ran bidirectional MR and replication (this is the replication result)	MF0010:sucrose degradation I	progesterone	-0.0361455	0.0256288	NA	NA	NA	0.158438	NA	NA
2179267930	No	(Duplicate pre-print)	Yes	Mendelian randomization analyses support causal relationships between blood metabolites and the gut microbiome	2022	Nature Genetics	https://doi.org/10.1038/s41588-021-00968-y	Xiaomin Liu	Huijue Jia and Tao Zhang	jiahuijue@genomics.cn; tao.zhang@genomics.cn	BGI-Shenzhen, Shenzhen, China and Shenzhen Key Laboratory of Human Commensal Microorganisms and Health Research, BGI-Shenzhen, Shenzhen, China	We performed bidirectional Mendelian randomization analyses on 3,432 Chinese individuals with whole-genome, whole-metagenome, anthropometric and blood metabolic trait data	The gut microbiome has been implicated in a variety of physiological states, but controversy over causality remains unresolved	Two-sample	Metabolites	Alanine	Metabolic health	Measurements of blood metabolites were performed as described in detail by Jie et al (Human Microbiome Project Consortium. Structure, function and diversity of the healthy human microbiome)	Current study	Not discussed	Both	3432	NA	3432	NA	NA	Healthy	Chinese	Gut microbiome	MF0010:sucrose degradation I	Current study	Not discussed	Both	3432	NA	NA	Healthy	Chinese	M-GWAS was adjusted for age, gender, body mass index (BMI), defecation frequency, stool form, self-reported diet, lifestyle factors and the first four principal components (PCs) from the genomic data to account for population stratification	Not discussed	LD r2<0.1 for clumping analysis to obtain independent genetic predictors	They undertook MR-Egger and MR-PRESSO	P value threshold of 1×10−5 was used for selection of genetic predictors associated with microbial features	Not discussed	In the results, they say "or their proxy variants" and say that this is defined by an r-squared >0.6 and a distance of 1MB but not presented in the methods	Hardy-Weinberg equilibrium (HWE) P>10−5	NA	NA	NA	Authors write that they found "625 associations involving 548 independent loci for 1 or more of the 500 microbial features at genome-wide significance (P < 5 × 10−8). With a more conservative Bonferroni-corrected study-wide significant P value of 1.0 × 10−10 (=5 × 10−8/500), we identified 28 associations with fecal microbial features involving 27 genomic loci, of which 5 correlated with gut bacteria and the other 22 associated with gut metabolic pathways"	Not reported how many SNPs were use	NA	NA	GCTA-GSMR	MR Egger	MR-PRESSO	Weighted median	Weighted mode	Simple mode (NOME)	Also use IVW method	NA	R	TwoSampleMR	No	Yes - this is the replication; Present GCTA-GSMR estimates for discovery and replication cohort, but not clear how each of these cohorts were used in the 2SMR setting	Significance was defined as P < 1.09 × 10-4 (= 0.05/457) for adjusting for the total 457 observationally significant correlations	SD	Not clear	Beta	0.109451	0.0282496	NA	NA	NA	0.000106876	Significance was defined as P < 1.09 × 10-4 (= 0.05/457) for adjusting for the total 457 observationally significant correlations.	NA	Not discussed	Not discussed	Gathering a more homogenous cohort could enable identification of signals in a relatively small cohort, while corrections for comparing different populations might involve host–microbiome interactions. As the gut microbiome can be influenced by medication40, and heritability for most traits is higher in younger individuals41, healthy young adults are probably preferable for M-GWAS studies, while microbiome–drug interactions in older individuals could be an important direction for MR studies	Not discussed	This is the GWAS	Yes - they ran bidirectional MR and replication (this is the replication result)	MF0010:sucrose degradation I	Alanine	0.109451	0.0282496	NA	NA	NA	0.000106876	NA	NA
2179267930	No	(Duplicate pre-print)	Yes	Mendelian randomization analyses support causal relationships between blood metabolites and the gut microbiome	2022	Nature Genetics	https://doi.org/10.1038/s41588-021-00968-y	Xiaomin Liu	Huijue Jia and Tao Zhang	jiahuijue@genomics.cn; tao.zhang@genomics.cn	BGI-Shenzhen, Shenzhen, China and Shenzhen Key Laboratory of Human Commensal Microorganisms and Health Research, BGI-Shenzhen, Shenzhen, China	We performed bidirectional Mendelian randomization analyses on 3,432 Chinese individuals with whole-genome, whole-metagenome, anthropometric and blood metabolic trait data	The gut microbiome has been implicated in a variety of physiological states, but controversy over causality remains unresolved	Two-sample	Metabolites	Glutamic acid	Metabolic health	Measurements of blood metabolites were performed as described in detail by Jie et al (Human Microbiome Project Consortium. Structure, function and diversity of the healthy human microbiome)	Current study	Not discussed	Both	3432	NA	3432	NA	NA	Healthy	Chinese	Gut microbiome	MF0048:serine degradation	Current study	Not discussed	Both	3432	NA	NA	Healthy	Chinese	M-GWAS was adjusted for age, gender, body mass index (BMI), defecation frequency, stool form, self-reported diet, lifestyle factors and the first four principal components (PCs) from the genomic data to account for population stratification	Not discussed	LD r2<0.1 for clumping analysis to obtain independent genetic predictors	They undertook MR-Egger and MR-PRESSO	P value threshold of 1×10−5 was used for selection of genetic predictors associated with microbial features	Not discussed	In the results, they say "or their proxy variants" and say that this is defined by an r-squared >0.6 and a distance of 1MB but not presented in the methods	Hardy-Weinberg equilibrium (HWE) P>10−5	NA	NA	NA	Authors write that they found "625 associations involving 548 independent loci for 1 or more of the 500 microbial features at genome-wide significance (P < 5 × 10−8). With a more conservative Bonferroni-corrected study-wide significant P value of 1.0 × 10−10 (=5 × 10−8/500), we identified 28 associations with fecal microbial features involving 27 genomic loci, of which 5 correlated with gut bacteria and the other 22 associated with gut metabolic pathways"	Not reported how many SNPs were use	NA	NA	GCTA-GSMR	MR Egger	MR-PRESSO	Weighted median	Weighted mode	Simple mode (NOME)	Also use IVW method	NA	R	TwoSampleMR	No	Yes - this is the replication; Present GCTA-GSMR estimates for discovery and replication cohort, but not clear how each of these cohorts were used in the 2SMR setting	Significance was defined as P < 1.09 × 10-4 (= 0.05/457) for adjusting for the total 457 observationally significant correlations	SD	Not clear	Beta	0.0092394	0.0256823	NA	NA	NA	0.719029	Significance was defined as P < 1.09 × 10-4 (= 0.05/457) for adjusting for the total 457 observationally significant correlations.	NA	Not discussed	Not discussed	Gathering a more homogenous cohort could enable identification of signals in a relatively small cohort, while corrections for comparing different populations might involve host–microbiome interactions. As the gut microbiome can be influenced by medication40, and heritability for most traits is higher in younger individuals41, healthy young adults are probably preferable for M-GWAS studies, while microbiome–drug interactions in older individuals could be an important direction for MR studies	Not discussed	This is the GWAS	Yes - they ran bidirectional MR and replication (this is the replication result)	MF0048:serine degradation	Glutamic acid	0.0092394	0.0256823	NA	NA	NA	0.719029	NA	NA
2179267930	No	(Duplicate pre-print)	Yes	Mendelian randomization analyses support causal relationships between blood metabolites and the gut microbiome	2022	Nature Genetics	https://doi.org/10.1038/s41588-021-00968-y	Xiaomin Liu	Huijue Jia and Tao Zhang	jiahuijue@genomics.cn; tao.zhang@genomics.cn	BGI-Shenzhen, Shenzhen, China and Shenzhen Key Laboratory of Human Commensal Microorganisms and Health Research, BGI-Shenzhen, Shenzhen, China	We performed bidirectional Mendelian randomization analyses on 3,432 Chinese individuals with whole-genome, whole-metagenome, anthropometric and blood metabolic trait data	The gut microbiome has been implicated in a variety of physiological states, but controversy over causality remains unresolved	Two-sample	Metabolites	Glutamic acid	Metabolic health	Measurements of blood metabolites were performed as described in detail by Jie et al (Human Microbiome Project Consortium. Structure, function and diversity of the healthy human microbiome)	Current study	Not discussed	Both	3432	NA	3432	NA	NA	Healthy	Chinese	Gut microbiome	MF0049:threonine degradation I	Current study	Not discussed	Both	3432	NA	NA	Healthy	Chinese	M-GWAS was adjusted for age, gender, body mass index (BMI), defecation frequency, stool form, self-reported diet, lifestyle factors and the first four principal components (PCs) from the genomic data to account for population stratification	Not discussed	LD r2<0.1 for clumping analysis to obtain independent genetic predictors	They undertook MR-Egger and MR-PRESSO	P value threshold of 1×10−5 was used for selection of genetic predictors associated with microbial features	Not discussed	In the results, they say "or their proxy variants" and say that this is defined by an r-squared >0.6 and a distance of 1MB but not presented in the methods	Hardy-Weinberg equilibrium (HWE) P>10−5	NA	NA	NA	Authors write that they found "625 associations involving 548 independent loci for 1 or more of the 500 microbial features at genome-wide significance (P < 5 × 10−8). With a more conservative Bonferroni-corrected study-wide significant P value of 1.0 × 10−10 (=5 × 10−8/500), we identified 28 associations with fecal microbial features involving 27 genomic loci, of which 5 correlated with gut bacteria and the other 22 associated with gut metabolic pathways"	Not reported how many SNPs were use	NA	NA	GCTA-GSMR	MR Egger	MR-PRESSO	Weighted median	Weighted mode	Simple mode (NOME)	Also use IVW method	NA	R	TwoSampleMR	No	Yes - this is the replication; Present GCTA-GSMR estimates for discovery and replication cohort, but not clear how each of these cohorts were used in the 2SMR setting	Significance was defined as P < 1.09 × 10-4 (= 0.05/457) for adjusting for the total 457 observationally significant correlations	SD	Not clear	Beta	0.0774768	0.0258574	NA	NA	NA	0.00273265	Significance was defined as P < 1.09 × 10-4 (= 0.05/457) for adjusting for the total 457 observationally significant correlations.	NA	Not discussed	Not discussed	Gathering a more homogenous cohort could enable identification of signals in a relatively small cohort, while corrections for comparing different populations might involve host–microbiome interactions. As the gut microbiome can be influenced by medication40, and heritability for most traits is higher in younger individuals41, healthy young adults are probably preferable for M-GWAS studies, while microbiome–drug interactions in older individuals could be an important direction for MR studies	Not discussed	This is the GWAS	Yes - they ran bidirectional MR and replication (this is the replication result)	MF0049:threonine degradation I	Glutamic acid	0.0774768	0.0258574	NA	NA	NA	0.00273265	NA	NA
2179267930	No	(Duplicate pre-print)	Yes	Mendelian randomization analyses support causal relationships between blood metabolites and the gut microbiome	2022	Nature Genetics	https://doi.org/10.1038/s41588-021-00968-y	Xiaomin Liu	Huijue Jia and Tao Zhang	jiahuijue@genomics.cn; tao.zhang@genomics.cn	BGI-Shenzhen, Shenzhen, China and Shenzhen Key Laboratory of Human Commensal Microorganisms and Health Research, BGI-Shenzhen, Shenzhen, China	We performed bidirectional Mendelian randomization analyses on 3,432 Chinese individuals with whole-genome, whole-metagenome, anthropometric and blood metabolic trait data	The gut microbiome has been implicated in a variety of physiological states, but controversy over causality remains unresolved	Two-sample	Metabolites	5-methyltetrahydrofolic acid	Metabolic health	Measurements of blood metabolites were performed as described in detail by Jie et al (Human Microbiome Project Consortium. Structure, function and diversity of the healthy human microbiome)	Current study	Not discussed	Both	3432	NA	3432	NA	NA	Healthy	Chinese	Gut microbiome	order Pseudomonadales	Current study	Not discussed	Both	3432	NA	NA	Healthy	Chinese	M-GWAS was adjusted for age, gender, body mass index (BMI), defecation frequency, stool form, self-reported diet, lifestyle factors and the first four principal components (PCs) from the genomic data to account for population stratification	Not discussed	LD r2<0.1 for clumping analysis to obtain independent genetic predictors	They undertook MR-Egger and MR-PRESSO	P value threshold of 1×10−5 was used for selection of genetic predictors associated with microbial features	Not discussed	In the results, they say "or their proxy variants" and say that this is defined by an r-squared >0.6 and a distance of 1MB but not presented in the methods	Hardy-Weinberg equilibrium (HWE) P>10−5	NA	NA	NA	Authors write that they found "625 associations involving 548 independent loci for 1 or more of the 500 microbial features at genome-wide significance (P < 5 × 10−8). With a more conservative Bonferroni-corrected study-wide significant P value of 1.0 × 10−10 (=5 × 10−8/500), we identified 28 associations with fecal microbial features involving 27 genomic loci, of which 5 correlated with gut bacteria and the other 22 associated with gut metabolic pathways"	Not reported how many SNPs were use	NA	NA	GCTA-GSMR	MR Egger	MR-PRESSO	Weighted median	Weighted mode	Simple mode (NOME)	Also use IVW method	NA	R	TwoSampleMR	No	Yes - this is the replication; Present GCTA-GSMR estimates for discovery and replication cohort, but not clear how each of these cohorts were used in the 2SMR setting	Significance was defined as P < 1.09 × 10-4 (= 0.05/457) for adjusting for the total 457 observationally significant correlations	SD	Not clear	Beta	-0.0975816	0.0280759	NA	NA	NA	0.000509649	Significance was defined as P < 1.09 × 10-4 (= 0.05/457) for adjusting for the total 457 observationally significant correlations.	NA	Not discussed	Not discussed	Gathering a more homogenous cohort could enable identification of signals in a relatively small cohort, while corrections for comparing different populations might involve host–microbiome interactions. As the gut microbiome can be influenced by medication40, and heritability for most traits is higher in younger individuals41, healthy young adults are probably preferable for M-GWAS studies, while microbiome–drug interactions in older individuals could be an important direction for MR studies	Not discussed	This is the GWAS	Yes - they ran bidirectional MR and replication (this is the replication result)	o_Pseudomonadales	5-methyltetrahydrofolic acid	-0.0975816	0.0280759	NA	NA	NA	0.000509649	NA	NA
2179267930	No	(Duplicate pre-print)	Yes	Mendelian randomization analyses support causal relationships between blood metabolites and the gut microbiome	2022	Nature Genetics	https://doi.org/10.1038/s41588-021-00968-y	Xiaomin Liu	Huijue Jia and Tao Zhang	jiahuijue@genomics.cn; tao.zhang@genomics.cn	BGI-Shenzhen, Shenzhen, China and Shenzhen Key Laboratory of Human Commensal Microorganisms and Health Research, BGI-Shenzhen, Shenzhen, China	We performed bidirectional Mendelian randomization analyses on 3,432 Chinese individuals with whole-genome, whole-metagenome, anthropometric and blood metabolic trait data	The gut microbiome has been implicated in a variety of physiological states, but controversy over causality remains unresolved	Two-sample	Metabolites	selenium	Metabolic health	Measurements of blood metabolites were performed as described in detail by Jie et al (Human Microbiome Project Consortium. Structure, function and diversity of the healthy human microbiome)	Current study	Not discussed	Both	3432	NA	3432	NA	NA	Healthy	Chinese	Gut microbiome	species Faecalibacterium_prausnitzii	Current study	Not discussed	Both	3432	NA	NA	Healthy	Chinese	M-GWAS was adjusted for age, gender, body mass index (BMI), defecation frequency, stool form, self-reported diet, lifestyle factors and the first four principal components (PCs) from the genomic data to account for population stratification	Not discussed	LD r2<0.1 for clumping analysis to obtain independent genetic predictors	They undertook MR-Egger and MR-PRESSO	P value threshold of 1×10−5 was used for selection of genetic predictors associated with microbial features	Not discussed	In the results, they say "or their proxy variants" and say that this is defined by an r-squared >0.6 and a distance of 1MB but not presented in the methods	Hardy-Weinberg equilibrium (HWE) P>10−5	NA	NA	NA	Authors write that they found "625 associations involving 548 independent loci for 1 or more of the 500 microbial features at genome-wide significance (P < 5 × 10−8). With a more conservative Bonferroni-corrected study-wide significant P value of 1.0 × 10−10 (=5 × 10−8/500), we identified 28 associations with fecal microbial features involving 27 genomic loci, of which 5 correlated with gut bacteria and the other 22 associated with gut metabolic pathways"	Not reported how many SNPs were use	NA	NA	GCTA-GSMR	MR Egger	MR-PRESSO	Weighted median	Weighted mode	Simple mode (NOME)	Also use IVW method	NA	R	TwoSampleMR	No	Yes - this is the replication; Present GCTA-GSMR estimates for discovery and replication cohort, but not clear how each of these cohorts were used in the 2SMR setting	Significance was defined as P < 1.09 × 10-4 (= 0.05/457) for adjusting for the total 457 observationally significant correlations	SD	Not clear	Beta	-0.0132863	0.019586	NA	NA	NA	0.497546	Significance was defined as P < 1.09 × 10-4 (= 0.05/457) for adjusting for the total 457 observationally significant correlations.	NA	Not discussed	Not discussed	Gathering a more homogenous cohort could enable identification of signals in a relatively small cohort, while corrections for comparing different populations might involve host–microbiome interactions. As the gut microbiome can be influenced by medication40, and heritability for most traits is higher in younger individuals41, healthy young adults are probably preferable for M-GWAS studies, while microbiome–drug interactions in older individuals could be an important direction for MR studies	Not discussed	This is the GWAS	Yes - they ran bidirectional MR and replication (this is the replication result)	s_Faecalibacterium_prausnitzii	selenium	-0.0132863	0.019586	NA	NA	NA	0.497546	NA	NA
2179267930	No	(Duplicate pre-print)	Yes	Mendelian randomization analyses support causal relationships between blood metabolites and the gut microbiome	2022	Nature Genetics	https://doi.org/10.1038/s41588-021-00968-y	Xiaomin Liu	Huijue Jia and Tao Zhang	jiahuijue@genomics.cn; tao.zhang@genomics.cn	BGI-Shenzhen, Shenzhen, China and Shenzhen Key Laboratory of Human Commensal Microorganisms and Health Research, BGI-Shenzhen, Shenzhen, China	We performed bidirectional Mendelian randomization analyses on 3,432 Chinese individuals with whole-genome, whole-metagenome, anthropometric and blood metabolic trait data	The gut microbiome has been implicated in a variety of physiological states, but controversy over causality remains unresolved	Two-sample	Metabolites	Alanine	Metabolic health	Measurements of blood metabolites were performed as described in detail by Jie et al (Human Microbiome Project Consortium. Structure, function and diversity of the healthy human microbiome)	Current study	Not discussed	Both	3432	NA	3432	NA	NA	Healthy	Chinese	Gut microbiome	genus Mobiluncus	Current study	Not discussed	Both	3432	NA	NA	Healthy	Chinese	M-GWAS was adjusted for age, gender, body mass index (BMI), defecation frequency, stool form, self-reported diet, lifestyle factors and the first four principal components (PCs) from the genomic data to account for population stratification	Not discussed	LD r2<0.1 for clumping analysis to obtain independent genetic predictors	They undertook MR-Egger and MR-PRESSO	P value threshold of 1×10−5 was used for selection of genetic predictors associated with microbial features	Not discussed	In the results, they say "or their proxy variants" and say that this is defined by an r-squared >0.6 and a distance of 1MB but not presented in the methods	Hardy-Weinberg equilibrium (HWE) P>10−5	NA	NA	NA	Authors write that they found "625 associations involving 548 independent loci for 1 or more of the 500 microbial features at genome-wide significance (P < 5 × 10−8). With a more conservative Bonferroni-corrected study-wide significant P value of 1.0 × 10−10 (=5 × 10−8/500), we identified 28 associations with fecal microbial features involving 27 genomic loci, of which 5 correlated with gut bacteria and the other 22 associated with gut metabolic pathways"	Not reported how many SNPs were use	NA	NA	GCTA-GSMR	MR Egger	MR-PRESSO	Weighted median	Weighted mode	Simple mode (NOME)	Also use IVW method	NA	R	TwoSampleMR	No	Yes - this is the replication; Present GCTA-GSMR estimates for discovery and replication cohort, but not clear how each of these cohorts were used in the 2SMR setting	Significance was defined as P < 1.09 × 10-4 (= 0.05/457) for adjusting for the total 457 observationally significant correlations	SD	Not clear	Beta	-0.0630881	0.0251078	NA	NA	NA	0.0119817	Significance was defined as P < 1.09 × 10-4 (= 0.05/457) for adjusting for the total 457 observationally significant correlations.	NA	Not discussed	Not discussed	Gathering a more homogenous cohort could enable identification of signals in a relatively small cohort, while corrections for comparing different populations might involve host–microbiome interactions. As the gut microbiome can be influenced by medication40, and heritability for most traits is higher in younger individuals41, healthy young adults are probably preferable for M-GWAS studies, while microbiome–drug interactions in older individuals could be an important direction for MR studies	Not discussed	This is the GWAS	Yes - they ran bidirectional MR and replication (this is the replication result)	g_Mobiluncus	Alanine	-0.0630881	0.0251078	NA	NA	NA	0.0119817	NA	NA
2179267930	No	(Duplicate pre-print)	Yes	Mendelian randomization analyses support causal relationships between blood metabolites and the gut microbiome	2022	Nature Genetics	https://doi.org/10.1038/s41588-021-00968-y	Xiaomin Liu	Huijue Jia and Tao Zhang	jiahuijue@genomics.cn; tao.zhang@genomics.cn	BGI-Shenzhen, Shenzhen, China and Shenzhen Key Laboratory of Human Commensal Microorganisms and Health Research, BGI-Shenzhen, Shenzhen, China	We performed bidirectional Mendelian randomization analyses on 3,432 Chinese individuals with whole-genome, whole-metagenome, anthropometric and blood metabolic trait data	The gut microbiome has been implicated in a variety of physiological states, but controversy over causality remains unresolved	Two-sample	Metabolites	Alanine	Metabolic health	Measurements of blood metabolites were performed as described in detail by Jie et al (Human Microbiome Project Consortium. Structure, function and diversity of the healthy human microbiome)	Current study	Not discussed	Both	3432	NA	3432	NA	NA	Healthy	Chinese	Gut microbiome	species Mobiluncuspecies curtisii	Current study	Not discussed	Both	3432	NA	NA	Healthy	Chinese	M-GWAS was adjusted for age, gender, body mass index (BMI), defecation frequency, stool form, self-reported diet, lifestyle factors and the first four principal components (PCs) from the genomic data to account for population stratification	Not discussed	LD r2<0.1 for clumping analysis to obtain independent genetic predictors	They undertook MR-Egger and MR-PRESSO	P value threshold of 1×10−5 was used for selection of genetic predictors associated with microbial features	Not discussed	In the results, they say "or their proxy variants" and say that this is defined by an r-squared >0.6 and a distance of 1MB but not presented in the methods	Hardy-Weinberg equilibrium (HWE) P>10−5	NA	NA	NA	Authors write that they found "625 associations involving 548 independent loci for 1 or more of the 500 microbial features at genome-wide significance (P < 5 × 10−8). With a more conservative Bonferroni-corrected study-wide significant P value of 1.0 × 10−10 (=5 × 10−8/500), we identified 28 associations with fecal microbial features involving 27 genomic loci, of which 5 correlated with gut bacteria and the other 22 associated with gut metabolic pathways"	Not reported how many SNPs were use	NA	NA	GCTA-GSMR	MR Egger	MR-PRESSO	Weighted median	Weighted mode	Simple mode (NOME)	Also use IVW method	NA	R	TwoSampleMR	No	Yes - this is the replication; Present GCTA-GSMR estimates for discovery and replication cohort, but not clear how each of these cohorts were used in the 2SMR setting	Significance was defined as P < 1.09 × 10-4 (= 0.05/457) for adjusting for the total 457 observationally significant correlations	SD	Not clear	Beta	-0.00720741	0.0277992	NA	NA	NA	0.795429	Significance was defined as P < 1.09 × 10-4 (= 0.05/457) for adjusting for the total 457 observationally significant correlations.	NA	Not discussed	Not discussed	Gathering a more homogenous cohort could enable identification of signals in a relatively small cohort, while corrections for comparing different populations might involve host–microbiome interactions. As the gut microbiome can be influenced by medication40, and heritability for most traits is higher in younger individuals41, healthy young adults are probably preferable for M-GWAS studies, while microbiome–drug interactions in older individuals could be an important direction for MR studies	Not discussed	This is the GWAS	Yes - they ran bidirectional MR and replication (this is the replication result)	s_Mobiluncus_curtisii	Alanine	-0.00720741	0.0277992	NA	NA	NA	0.795429	NA	NA
2179267930	No	(Duplicate pre-print)	Yes	Mendelian randomization analyses support causal relationships between blood metabolites and the gut microbiome	2022	Nature Genetics	https://doi.org/10.1038/s41588-021-00968-y	Xiaomin Liu	Huijue Jia and Tao Zhang	jiahuijue@genomics.cn; tao.zhang@genomics.cn	BGI-Shenzhen, Shenzhen, China and Shenzhen Key Laboratory of Human Commensal Microorganisms and Health Research, BGI-Shenzhen, Shenzhen, China	We performed bidirectional Mendelian randomization analyses on 3,432 Chinese individuals with whole-genome, whole-metagenome, anthropometric and blood metabolic trait data	The gut microbiome has been implicated in a variety of physiological states, but controversy over causality remains unresolved	Two-sample	Metabolites	Strontium	Metabolic health	Measurements of blood metabolites were performed as described in detail by Jie et al (Human Microbiome Project Consortium. Structure, function and diversity of the healthy human microbiome)	Current study	Not discussed	Both	3432	NA	3432	NA	NA	Healthy	Chinese	Gut microbiome	species Streptococcuspecies parasanguinis	Current study	Not discussed	Both	3432	NA	NA	Healthy	Chinese	M-GWAS was adjusted for age, gender, body mass index (BMI), defecation frequency, stool form, self-reported diet, lifestyle factors and the first four principal components (PCs) from the genomic data to account for population stratification	Not discussed	LD r2<0.1 for clumping analysis to obtain independent genetic predictors	They undertook MR-Egger and MR-PRESSO	P value threshold of 1×10−5 was used for selection of genetic predictors associated with microbial features	Not discussed	In the results, they say "or their proxy variants" and say that this is defined by an r-squared >0.6 and a distance of 1MB but not presented in the methods	Hardy-Weinberg equilibrium (HWE) P>10−5	NA	NA	NA	Authors write that they found "625 associations involving 548 independent loci for 1 or more of the 500 microbial features at genome-wide significance (P < 5 × 10−8). With a more conservative Bonferroni-corrected study-wide significant P value of 1.0 × 10−10 (=5 × 10−8/500), we identified 28 associations with fecal microbial features involving 27 genomic loci, of which 5 correlated with gut bacteria and the other 22 associated with gut metabolic pathways"	Not reported how many SNPs were use	NA	NA	GCTA-GSMR	MR Egger	MR-PRESSO	Weighted median	Weighted mode	Simple mode (NOME)	Also use IVW method	NA	R	TwoSampleMR	No	Yes - this is the replication; Present GCTA-GSMR estimates for discovery and replication cohort, but not clear how each of these cohorts were used in the 2SMR setting	Significance was defined as P < 1.09 × 10-4 (= 0.05/457) for adjusting for the total 457 observationally significant correlations	SD	Not clear	Beta	-0.0615269	0.0338015	NA	NA	NA	0.068722	Significance was defined as P < 1.09 × 10-4 (= 0.05/457) for adjusting for the total 457 observationally significant correlations.	NA	Not discussed	Not discussed	Gathering a more homogenous cohort could enable identification of signals in a relatively small cohort, while corrections for comparing different populations might involve host–microbiome interactions. As the gut microbiome can be influenced by medication40, and heritability for most traits is higher in younger individuals41, healthy young adults are probably preferable for M-GWAS studies, while microbiome–drug interactions in older individuals could be an important direction for MR studies	Not discussed	This is the GWAS	Yes - they ran bidirectional MR and replication (this is the replication result)	s_Streptococcus_parasanguinis	Strontium	-0.0615269	0.0338015	NA	NA	NA	0.068722	NA	NA
2179267930	No	(Duplicate pre-print)	Yes	Mendelian randomization analyses support causal relationships between blood metabolites and the gut microbiome	2022	Nature Genetics	https://doi.org/10.1038/s41588-021-00968-y	Xiaomin Liu	Huijue Jia and Tao Zhang	jiahuijue@genomics.cn; tao.zhang@genomics.cn	BGI-Shenzhen, Shenzhen, China and Shenzhen Key Laboratory of Human Commensal Microorganisms and Health Research, BGI-Shenzhen, Shenzhen, China	We performed bidirectional Mendelian randomization analyses on 3,432 Chinese individuals with whole-genome, whole-metagenome, anthropometric and blood metabolic trait data	The gut microbiome has been implicated in a variety of physiological states, but controversy over causality remains unresolved	Two-sample	Metabolites	serum uric acid	Metabolic health	Measurements of blood metabolites were performed as described in detail by Jie et al (Human Microbiome Project Consortium. Structure, function and diversity of the healthy human microbiome)	Current study	Not discussed	Both	3432	NA	3432	NA	NA	Healthy	Chinese	Gut microbiome	species unclassified_Lachnospiraceae_bacterium_9_1_43BFAA	Current study	Not discussed	Both	3432	NA	NA	Healthy	Chinese	M-GWAS was adjusted for age, gender, body mass index (BMI), defecation frequency, stool form, self-reported diet, lifestyle factors and the first four principal components (PCs) from the genomic data to account for population stratification	Not discussed	LD r2<0.1 for clumping analysis to obtain independent genetic predictors	They undertook MR-Egger and MR-PRESSO	P value threshold of 1×10−5 was used for selection of genetic predictors associated with microbial features	Not discussed	In the results, they say "or their proxy variants" and say that this is defined by an r-squared >0.6 and a distance of 1MB but not presented in the methods	Hardy-Weinberg equilibrium (HWE) P>10−5	NA	NA	NA	Authors write that they found "625 associations involving 548 independent loci for 1 or more of the 500 microbial features at genome-wide significance (P < 5 × 10−8). With a more conservative Bonferroni-corrected study-wide significant P value of 1.0 × 10−10 (=5 × 10−8/500), we identified 28 associations with fecal microbial features involving 27 genomic loci, of which 5 correlated with gut bacteria and the other 22 associated with gut metabolic pathways"	Not reported how many SNPs were use	NA	NA	GCTA-GSMR	MR Egger	MR-PRESSO	Weighted median	Weighted mode	Simple mode (NOME)	Also use IVW method	NA	R	TwoSampleMR	No	Yes - this is the replication; Present GCTA-GSMR estimates for discovery and replication cohort, but not clear how each of these cohorts were used in the 2SMR setting	Significance was defined as P < 1.09 × 10-4 (= 0.05/457) for adjusting for the total 457 observationally significant correlations	SD	Not clear	Beta	0.0235676	0.0309948	NA	NA	NA	0.447032	Significance was defined as P < 1.09 × 10-4 (= 0.05/457) for adjusting for the total 457 observationally significant correlations.	NA	Not discussed	Not discussed	Gathering a more homogenous cohort could enable identification of signals in a relatively small cohort, while corrections for comparing different populations might involve host–microbiome interactions. As the gut microbiome can be influenced by medication40, and heritability for most traits is higher in younger individuals41, healthy young adults are probably preferable for M-GWAS studies, while microbiome–drug interactions in older individuals could be an important direction for MR studies	Not discussed	This is the GWAS	Yes - they ran bidirectional MR and replication (this is the replication result)	s_unclassified_Lachnospiraceae_bacterium_9_1_43BFAA	serum uric acid	0.0235676	0.0309948	NA	NA	NA	0.447032	NA	NA
2179267930	No	(Duplicate pre-print)	Yes	Mendelian randomization analyses support causal relationships between blood metabolites and the gut microbiome	2022	Nature Genetics	https://doi.org/10.1038/s41588-021-00968-y	Xiaomin Liu	Huijue Jia and Tao Zhang	jiahuijue@genomics.cn; tao.zhang@genomics.cn	BGI-Shenzhen, Shenzhen, China and Shenzhen Key Laboratory of Human Commensal Microorganisms and Health Research, BGI-Shenzhen, Shenzhen, China	We performed bidirectional Mendelian randomization analyses on 3,432 Chinese individuals with whole-genome, whole-metagenome, anthropometric and blood metabolic trait data	The gut microbiome has been implicated in a variety of physiological states, but controversy over causality remains unresolved	Two-sample	Metabolites	Triglyceride	Metabolic health	Biobank that collaboratively collects DNA and serum samples from 12 medical institutions in Japan and recruited approximately 200,000 patients with a diagnosis of at least one of 47 diseases	Japanese Biobank GWAS; Ishigaki 2020	Not mentioned	Both	212453	NA	212453	NA	NA	Patients of at least one of 47 diseases were recruited into Biobank	Japanese	Gut microbiome	genus Alistipes	Current study	Not discussed	Both	3432	NA	NA	Healthy	Chinese	M-GWAS was adjusted for age, gender, body mass index (BMI), defecation frequency, stool form, self-reported diet, lifestyle factors and the first four principal components (PCs) from the genomic data to account for population stratification	Not discussed	LD r2<0.1 for clumping analysis to obtain independent genetic predictors	They undertook MR-Egger and MR-PRESSO	P value threshold of 1×10−5 was used for selection of genetic predictors associated with microbial features	Not discussed	In the results, they say "or their proxy variants" and say that this is defined by an r-squared >0.6 and a distance of 1MB but not presented in the methods	Hardy-Weinberg equilibrium (HWE) P>10−5	NA	11	NA	Authors write that they found "625 associations involving 548 independent loci for 1 or more of the 500 microbial features at genome-wide significance (P < 5 × 10−8). With a more conservative Bonferroni-corrected study-wide significant P value of 1.0 × 10−10 (=5 × 10−8/500), we identified 28 associations with fecal microbial features involving 27 genomic loci, of which 5 correlated with gut bacteria and the other 22 associated with gut metabolic pathways"	NA	NA	NA	GCTA-GSMR	MR Egger	MR-PRESSO	Weighted median	Weighted mode	Simple mode (NOME)	Also use IVW method	NA	R	TwoSampleMR	No	Japan Biobank was used as a replication to findings in this study	Not discussed	SD	Not clear	Beta	-0.024	0.016	NA	NA	NA	0.14	NA	NA	Not discussed	Not discussed	Gathering a more homogenous cohort could enable identification of signals in a relatively small cohort, while corrections for comparing different populations might involve host–microbiome interactions. As the gut microbiome can be influenced by medication40, and heritability for most traits is higher in younger individuals41, healthy young adults are probably preferable for M-GWAS studies, while microbiome–drug interactions in older individuals could be an important direction for MR studies	Not discussed	This is the GWAS	Yes - they ran bidirectional MR and replication (this is the replication result using Japan Biobank)	genus Alistipes	Triglyceride	-0.024	0.016	NA	NA	NA	0.14	NA	NA
2179267930	No	(Duplicate pre-print)	Yes	Mendelian randomization analyses support causal relationships between blood metabolites and the gut microbiome	2022	Nature Genetics	https://doi.org/10.1038/s41588-021-00968-y	Xiaomin Liu	Huijue Jia and Tao Zhang	jiahuijue@genomics.cn; tao.zhang@genomics.cn	BGI-Shenzhen, Shenzhen, China and Shenzhen Key Laboratory of Human Commensal Microorganisms and Health Research, BGI-Shenzhen, Shenzhen, China	We performed bidirectional Mendelian randomization analyses on 3,432 Chinese individuals with whole-genome, whole-metagenome, anthropometric and blood metabolic trait data	The gut microbiome has been implicated in a variety of physiological states, but controversy over causality remains unresolved	Two-sample	Metabolites	Triglyceride	Metabolic health	Biobank that collaboratively collects DNA and serum samples from 12 medical institutions in Japan and recruited approximately 200,000 patients with a diagnosis of at least one of 47 diseases	Japanese Biobank GWAS; Ishigaki 2020	Not mentioned	Both	212453	NA	212453	NA	NA	Patients of at least one of 47 diseases were recruited into Biobank	Japanese	Gut microbiome	genus Oscillibacter	Current study	Not discussed	Both	3432	NA	NA	Healthy	Chinese	M-GWAS was adjusted for age, gender, body mass index (BMI), defecation frequency, stool form, self-reported diet, lifestyle factors and the first four principal components (PCs) from the genomic data to account for population stratification	Not discussed	LD r2<0.1 for clumping analysis to obtain independent genetic predictors	They undertook MR-Egger and MR-PRESSO	P value threshold of 1×10−5 was used for selection of genetic predictors associated with microbial features	Not discussed	In the results, they say "or their proxy variants" and say that this is defined by an r-squared >0.6 and a distance of 1MB but not presented in the methods	Hardy-Weinberg equilibrium (HWE) P>10−5	NA	17	NA	Authors write that they found "625 associations involving 548 independent loci for 1 or more of the 500 microbial features at genome-wide significance (P < 5 × 10−8). With a more conservative Bonferroni-corrected study-wide significant P value of 1.0 × 10−10 (=5 × 10−8/500), we identified 28 associations with fecal microbial features involving 27 genomic loci, of which 5 correlated with gut bacteria and the other 22 associated with gut metabolic pathways"	NA	NA	NA	GCTA-GSMR	MR Egger	MR-PRESSO	Weighted median	Weighted mode	Simple mode (NOME)	Also use IVW method	NA	R	TwoSampleMR	No	Japan Biobank was used as a replication to findings in this study	Not discussed	SD	Not clear	Beta	0.004	0.018	NA	NA	NA	0.814	NA	NA	Not discussed	Not discussed	Gathering a more homogenous cohort could enable identification of signals in a relatively small cohort, while corrections for comparing different populations might involve host–microbiome interactions. As the gut microbiome can be influenced by medication40, and heritability for most traits is higher in younger individuals41, healthy young adults are probably preferable for M-GWAS studies, while microbiome–drug interactions in older individuals could be an important direction for MR studies	Not discussed	This is the GWAS	Yes - they ran bidirectional MR and replication (this is the replication result using Japan Biobank)	genus Oscillibacter	Triglyceride	0.004	0.018	NA	NA	NA	0.814	NA	NA
2179267930	No	(Duplicate pre-print)	Yes	Mendelian randomization analyses support causal relationships between blood metabolites and the gut microbiome	2022	Nature Genetics	https://doi.org/10.1038/s41588-021-00968-y	Xiaomin Liu	Huijue Jia and Tao Zhang	jiahuijue@genomics.cn; tao.zhang@genomics.cn	BGI-Shenzhen, Shenzhen, China and Shenzhen Key Laboratory of Human Commensal Microorganisms and Health Research, BGI-Shenzhen, Shenzhen, China	We performed bidirectional Mendelian randomization analyses on 3,432 Chinese individuals with whole-genome, whole-metagenome, anthropometric and blood metabolic trait data	The gut microbiome has been implicated in a variety of physiological states, but controversy over causality remains unresolved	Two-sample	Metabolites	Uric acid	Metabolic health	Biobank that collaboratively collects DNA and serum samples from 12 medical institutions in Japan and recruited approximately 200,000 patients with a diagnosis of at least one of 47 diseases	Japanese Biobank GWAS; Ishigaki 2020	Not mentioned	Both	212453	NA	212453	NA	NA	Patients of at least one of 47 diseases were recruited into Biobank	Japanese	Gut microbiome	MF0004:pectine_degradation_II	Current study	Not discussed	Both	3432	NA	NA	Healthy	Chinese	M-GWAS was adjusted for age, gender, body mass index (BMI), defecation frequency, stool form, self-reported diet, lifestyle factors and the first four principal components (PCs) from the genomic data to account for population stratification	Not discussed	LD r2<0.1 for clumping analysis to obtain independent genetic predictors	They undertook MR-Egger and MR-PRESSO	P value threshold of 1×10−5 was used for selection of genetic predictors associated with microbial features	Not discussed	In the results, they say "or their proxy variants" and say that this is defined by an r-squared >0.6 and a distance of 1MB but not presented in the methods	Hardy-Weinberg equilibrium (HWE) P>10−5	NA	14	NA	Authors write that they found "625 associations involving 548 independent loci for 1 or more of the 500 microbial features at genome-wide significance (P < 5 × 10−8). With a more conservative Bonferroni-corrected study-wide significant P value of 1.0 × 10−10 (=5 × 10−8/500), we identified 28 associations with fecal microbial features involving 27 genomic loci, of which 5 correlated with gut bacteria and the other 22 associated with gut metabolic pathways"	NA	NA	NA	GCTA-GSMR	MR Egger	MR-PRESSO	Weighted median	Weighted mode	Simple mode (NOME)	Also use IVW method	NA	R	TwoSampleMR	No	Japan Biobank was used as a replication to findings in this study	Not discussed	SD	Not clear	Beta	-0.001	0.015	NA	NA	NA	0.939	NA	NA	Not discussed	Not discussed	Gathering a more homogenous cohort could enable identification of signals in a relatively small cohort, while corrections for comparing different populations might involve host–microbiome interactions. As the gut microbiome can be influenced by medication40, and heritability for most traits is higher in younger individuals41, healthy young adults are probably preferable for M-GWAS studies, while microbiome–drug interactions in older individuals could be an important direction for MR studies	Not discussed	This is the GWAS	Yes - they ran bidirectional MR and replication (this is the replication result using Japan Biobank)	MF0004:pectine_degradation_II	Uric acid	-0.001	0.015	NA	NA	NA	0.939	NA	NA
2179267930	No	(Duplicate pre-print)	Yes	Mendelian randomization analyses support causal relationships between blood metabolites and the gut microbiome	2022	Nature Genetics	https://doi.org/10.1038/s41588-021-00968-y	Xiaomin Liu	Huijue Jia and Tao Zhang	jiahuijue@genomics.cn; tao.zhang@genomics.cn	BGI-Shenzhen, Shenzhen, China and Shenzhen Key Laboratory of Human Commensal Microorganisms and Health Research, BGI-Shenzhen, Shenzhen, China	We performed bidirectional Mendelian randomization analyses on 3,432 Chinese individuals with whole-genome, whole-metagenome, anthropometric and blood metabolic trait data	The gut microbiome has been implicated in a variety of physiological states, but controversy over causality remains unresolved	Two-sample	Metabolites	Uric acid	Metabolic health	Biobank that collaboratively collects DNA and serum samples from 12 medical institutions in Japan and recruited approximately 200,000 patients with a diagnosis of at least one of 47 diseases	Japanese Biobank GWAS; Ishigaki 2020	Not mentioned	Both	212453	NA	212453	NA	NA	Patients of at least one of 47 diseases were recruited into Biobank	Japanese	Gut microbiome	species unclassified_Lachnospiraceae_bacterium_9_1_43BFAA	Current study	Not discussed	Both	3432	NA	NA	Healthy	Chinese	M-GWAS was adjusted for age, gender, body mass index (BMI), defecation frequency, stool form, self-reported diet, lifestyle factors and the first four principal components (PCs) from the genomic data to account for population stratification	Not discussed	LD r2<0.1 for clumping analysis to obtain independent genetic predictors	They undertook MR-Egger and MR-PRESSO	P value threshold of 1×10−5 was used for selection of genetic predictors associated with microbial features	Not discussed	In the results, they say "or their proxy variants" and say that this is defined by an r-squared >0.6 and a distance of 1MB but not presented in the methods	Hardy-Weinberg equilibrium (HWE) P>10−5	NA	15	NA	Authors write that they found "625 associations involving 548 independent loci for 1 or more of the 500 microbial features at genome-wide significance (P < 5 × 10−8). With a more conservative Bonferroni-corrected study-wide significant P value of 1.0 × 10−10 (=5 × 10−8/500), we identified 28 associations with fecal microbial features involving 27 genomic loci, of which 5 correlated with gut bacteria and the other 22 associated with gut metabolic pathways"	NA	NA	NA	GCTA-GSMR	MR Egger	MR-PRESSO	Weighted median	Weighted mode	Simple mode (NOME)	Also use IVW method	NA	R	TwoSampleMR	No	Japan Biobank was used as a replication to findings in this study	Not discussed	SD	Not clear	Beta	0.013	0.014	NA	NA	NA	0.348	NA	NA	Not discussed	Not discussed	Gathering a more homogenous cohort could enable identification of signals in a relatively small cohort, while corrections for comparing different populations might involve host–microbiome interactions. As the gut microbiome can be influenced by medication40, and heritability for most traits is higher in younger individuals41, healthy young adults are probably preferable for M-GWAS studies, while microbiome–drug interactions in older individuals could be an important direction for MR studies	Not discussed	This is the GWAS	Yes - they ran bidirectional MR and replication (this is the replication result using Japan Biobank)	species unclassified_Lachnospiraceae_bacterium_9_1_43BFAA	Uric acid	0.013	0.014	NA	NA	NA	0.348	NA	NA
2179267930	No	(Duplicate pre-print)	Yes	Mendelian randomization analyses support causal relationships between blood metabolites and the gut microbiome	2022	Nature Genetics	https://doi.org/10.1038/s41588-021-00968-y	Xiaomin Liu	Huijue Jia and Tao Zhang	jiahuijue@genomics.cn; tao.zhang@genomics.cn	BGI-Shenzhen, Shenzhen, China and Shenzhen Key Laboratory of Human Commensal Microorganisms and Health Research, BGI-Shenzhen, Shenzhen, China	We performed bidirectional Mendelian randomization analyses on 3,432 Chinese individuals with whole-genome, whole-metagenome, anthropometric and blood metabolic trait data	The gut microbiome has been implicated in a variety of physiological states, but controversy over causality remains unresolved	Two-sample	Anthropometric traits	BMI	Metabolic health	Biobank that collaboratively collects DNA and serum samples from 12 medical institutions in Japan and recruited approximately 200,000 patients with a diagnosis of at least one of 47 diseases	Japanese Biobank GWAS; Ishigaki 2020	Not mentioned	Both	212453	NA	212453	NA	NA	Patients of at least one of 47 diseases were recruited into Biobank	Japanese	Gut microbiome	family Enterobacteriaceae	Current study	Not discussed	Both	3432	NA	NA	Healthy	Chinese	M-GWAS was adjusted for age, gender, body mass index (BMI), defecation frequency, stool form, self-reported diet, lifestyle factors and the first four principal components (PCs) from the genomic data to account for population stratification	Not discussed	LD r2<0.1 for clumping analysis to obtain independent genetic predictors	They undertook MR-Egger and MR-PRESSO	P value threshold of 1×10−5 was used for selection of genetic predictors associated with microbial features	Not discussed	In the results, they say "or their proxy variants" and say that this is defined by an r-squared >0.6 and a distance of 1MB but not presented in the methods	Hardy-Weinberg equilibrium (HWE) P>10−5	NA	12	NA	Authors write that they found "625 associations involving 548 independent loci for 1 or more of the 500 microbial features at genome-wide significance (P < 5 × 10−8). With a more conservative Bonferroni-corrected study-wide significant P value of 1.0 × 10−10 (=5 × 10−8/500), we identified 28 associations with fecal microbial features involving 27 genomic loci, of which 5 correlated with gut bacteria and the other 22 associated with gut metabolic pathways"	NA	NA	NA	GCTA-GSMR	MR Egger	MR-PRESSO	Weighted median	Weighted mode	Simple mode (NOME)	Also use IVW method	NA	R	TwoSampleMR	No	Japan Biobank was used as a replication to findings in this study	Not discussed	SD	Not clear	Beta	-0.0335763	0.0120414	NA	NA	NA	0.00529685	NA	NA	Not discussed	Not discussed	Gathering a more homogenous cohort could enable identification of signals in a relatively small cohort, while corrections for comparing different populations might involve host–microbiome interactions. As the gut microbiome can be influenced by medication40, and heritability for most traits is higher in younger individuals41, healthy young adults are probably preferable for M-GWAS studies, while microbiome–drug interactions in older individuals could be an important direction for MR studies	Not discussed	This is the GWAS	Yes - they ran bidirectional MR and replication (this is the replication result using Japan Biobank)	f_Enterobacteriaceae	BMI	-0.0335763	0.0120414	NA	NA	NA	0.00529685	NA	NA
2179267930	No	(Duplicate pre-print)	Yes	Mendelian randomization analyses support causal relationships between blood metabolites and the gut microbiome	2022	Nature Genetics	https://doi.org/10.1038/s41588-021-00968-y	Xiaomin Liu	Huijue Jia and Tao Zhang	jiahuijue@genomics.cn; tao.zhang@genomics.cn	BGI-Shenzhen, Shenzhen, China and Shenzhen Key Laboratory of Human Commensal Microorganisms and Health Research, BGI-Shenzhen, Shenzhen, China	We performed bidirectional Mendelian randomization analyses on 3,432 Chinese individuals with whole-genome, whole-metagenome, anthropometric and blood metabolic trait data	The gut microbiome has been implicated in a variety of physiological states, but controversy over causality remains unresolved	Two-sample	Protein	Zinc_sulfate_turbidity_test	Protein	Biobank that collaboratively collects DNA and serum samples from 12 medical institutions in Japan and recruited approximately 200,000 patients with a diagnosis of at least one of 47 diseases	Japanese Biobank GWAS; Ishigaki 2020	Not mentioned	Both	212453	NA	212453	NA	NA	Patients of at least one of 47 diseases were recruited into Biobank	Japanese	Gut microbiome	family Enterobacteriaceae	Current study	Not discussed	Both	3432	NA	NA	Healthy	Chinese	M-GWAS was adjusted for age, gender, body mass index (BMI), defecation frequency, stool form, self-reported diet, lifestyle factors and the first four principal components (PCs) from the genomic data to account for population stratification	Not discussed	LD r2<0.1 for clumping analysis to obtain independent genetic predictors	They undertook MR-Egger and MR-PRESSO	P value threshold of 1×10−5 was used for selection of genetic predictors associated with microbial features	Not discussed	In the results, they say "or their proxy variants" and say that this is defined by an r-squared >0.6 and a distance of 1MB but not presented in the methods	Hardy-Weinberg equilibrium (HWE) P>10−5	NA	12	NA	Authors write that they found "625 associations involving 548 independent loci for 1 or more of the 500 microbial features at genome-wide significance (P < 5 × 10−8). With a more conservative Bonferroni-corrected study-wide significant P value of 1.0 × 10−10 (=5 × 10−8/500), we identified 28 associations with fecal microbial features involving 27 genomic loci, of which 5 correlated with gut bacteria and the other 22 associated with gut metabolic pathways"	NA	NA	NA	GCTA-GSMR	MR Egger	MR-PRESSO	Weighted median	Weighted mode	Simple mode (NOME)	Also use IVW method	NA	R	TwoSampleMR	No	Japan Biobank was used as a replication to findings in this study	Not discussed	SD	Not clear	Beta	-0.10891	0.0431826	NA	NA	NA	0.0116665	NA	NA	Not discussed	Not discussed	Gathering a more homogenous cohort could enable identification of signals in a relatively small cohort, while corrections for comparing different populations might involve host–microbiome interactions. As the gut microbiome can be influenced by medication40, and heritability for most traits is higher in younger individuals41, healthy young adults are probably preferable for M-GWAS studies, while microbiome–drug interactions in older individuals could be an important direction for MR studies	Not discussed	This is the GWAS	Yes - they ran bidirectional MR and replication (this is the replication result using Japan Biobank)	f_Enterobacteriaceae	Zinc_sulfate_turbidity_test	-0.10891	0.0431826	NA	NA	NA	0.0116665	NA	NA
2179267930	No	(Duplicate pre-print)	Yes	Mendelian randomization analyses support causal relationships between blood metabolites and the gut microbiome	2022	Nature Genetics	https://doi.org/10.1038/s41588-021-00968-y	Xiaomin Liu	Huijue Jia and Tao Zhang	jiahuijue@genomics.cn; tao.zhang@genomics.cn	BGI-Shenzhen, Shenzhen, China and Shenzhen Key Laboratory of Human Commensal Microorganisms and Health Research, BGI-Shenzhen, Shenzhen, China	We performed bidirectional Mendelian randomization analyses on 3,432 Chinese individuals with whole-genome, whole-metagenome, anthropometric and blood metabolic trait data	The gut microbiome has been implicated in a variety of physiological states, but controversy over causality remains unresolved	Two-sample	Heart	Left_ventricular_internal_dimension_diastole	Cardiovascular	Biobank that collaboratively collects DNA and serum samples from 12 medical institutions in Japan and recruited approximately 200,000 patients with a diagnosis of at least one of 47 diseases	Japanese Biobank GWAS; Ishigaki 2020	Not mentioned	Both	212453	NA	212453	NA	NA	Patients of at least one of 47 diseases were recruited into Biobank	Japanese	Gut microbiome	family Enterobacteriaceae	Current study	Not discussed	Both	3432	NA	NA	Healthy	Chinese	M-GWAS was adjusted for age, gender, body mass index (BMI), defecation frequency, stool form, self-reported diet, lifestyle factors and the first four principal components (PCs) from the genomic data to account for population stratification	Not discussed	LD r2<0.1 for clumping analysis to obtain independent genetic predictors	They undertook MR-Egger and MR-PRESSO	P value threshold of 1×10−5 was used for selection of genetic predictors associated with microbial features	Not discussed	In the results, they say "or their proxy variants" and say that this is defined by an r-squared >0.6 and a distance of 1MB but not presented in the methods	Hardy-Weinberg equilibrium (HWE) P>10−5	NA	12	NA	Authors write that they found "625 associations involving 548 independent loci for 1 or more of the 500 microbial features at genome-wide significance (P < 5 × 10−8). With a more conservative Bonferroni-corrected study-wide significant P value of 1.0 × 10−10 (=5 × 10−8/500), we identified 28 associations with fecal microbial features involving 27 genomic loci, of which 5 correlated with gut bacteria and the other 22 associated with gut metabolic pathways"	NA	NA	NA	GCTA-GSMR	MR Egger	MR-PRESSO	Weighted median	Weighted mode	Simple mode (NOME)	Also use IVW method	NA	R	TwoSampleMR	No	Japan Biobank was used as a replication to findings in this study	Not discussed	SD	Not clear	Beta	-0.0867339	0.0345659	NA	NA	NA	0.0120993	NA	NA	Not discussed	Not discussed	Gathering a more homogenous cohort could enable identification of signals in a relatively small cohort, while corrections for comparing different populations might involve host–microbiome interactions. As the gut microbiome can be influenced by medication40, and heritability for most traits is higher in younger individuals41, healthy young adults are probably preferable for M-GWAS studies, while microbiome–drug interactions in older individuals could be an important direction for MR studies	Not discussed	This is the GWAS	Yes - they ran bidirectional MR and replication (this is the replication result using Japan Biobank)	f_Enterobacteriaceae	Left_ventricular_internal_dimension_diastole	-0.0867339	0.0345659	NA	NA	NA	0.0120993	NA	NA
2179267930	No	(Duplicate pre-print)	Yes	Mendelian randomization analyses support causal relationships between blood metabolites and the gut microbiome	2022	Nature Genetics	https://doi.org/10.1038/s41588-021-00968-y	Xiaomin Liu	Huijue Jia and Tao Zhang	jiahuijue@genomics.cn; tao.zhang@genomics.cn	BGI-Shenzhen, Shenzhen, China and Shenzhen Key Laboratory of Human Commensal Microorganisms and Health Research, BGI-Shenzhen, Shenzhen, China	We performed bidirectional Mendelian randomization analyses on 3,432 Chinese individuals with whole-genome, whole-metagenome, anthropometric and blood metabolic trait data	The gut microbiome has been implicated in a variety of physiological states, but controversy over causality remains unresolved	Two-sample	Metabolites	Triglyceride	Metabolic health	Biobank that collaboratively collects DNA and serum samples from 12 medical institutions in Japan and recruited approximately 200,000 patients with a diagnosis of at least one of 47 diseases	Japanese Biobank GWAS; Ishigaki 2020	Not mentioned	Both	212453	NA	212453	NA	NA	Patients of at least one of 47 diseases were recruited into Biobank	Japanese	Gut microbiome	family Enterobacteriaceae	Current study	Not discussed	Both	3432	NA	NA	Healthy	Chinese	M-GWAS was adjusted for age, gender, body mass index (BMI), defecation frequency, stool form, self-reported diet, lifestyle factors and the first four principal components (PCs) from the genomic data to account for population stratification	Not discussed	LD r2<0.1 for clumping analysis to obtain independent genetic predictors	They undertook MR-Egger and MR-PRESSO	P value threshold of 1×10−5 was used for selection of genetic predictors associated with microbial features	Not discussed	In the results, they say "or their proxy variants" and say that this is defined by an r-squared >0.6 and a distance of 1MB but not presented in the methods	Hardy-Weinberg equilibrium (HWE) P>10−5	NA	12	NA	Authors write that they found "625 associations involving 548 independent loci for 1 or more of the 500 microbial features at genome-wide significance (P < 5 × 10−8). With a more conservative Bonferroni-corrected study-wide significant P value of 1.0 × 10−10 (=5 × 10−8/500), we identified 28 associations with fecal microbial features involving 27 genomic loci, of which 5 correlated with gut bacteria and the other 22 associated with gut metabolic pathways"	NA	NA	NA	GCTA-GSMR	MR Egger	MR-PRESSO	Weighted median	Weighted mode	Simple mode (NOME)	Also use IVW method	NA	R	TwoSampleMR	No	Japan Biobank was used as a replication to findings in this study	Not discussed	SD	Not clear	Beta	-0.0336917	0.0147941	NA	NA	NA	0.0227642	NA	NA	Not discussed	Not discussed	Gathering a more homogenous cohort could enable identification of signals in a relatively small cohort, while corrections for comparing different populations might involve host–microbiome interactions. As the gut microbiome can be influenced by medication40, and heritability for most traits is higher in younger individuals41, healthy young adults are probably preferable for M-GWAS studies, while microbiome–drug interactions in older individuals could be an important direction for MR studies	Not discussed	This is the GWAS	Yes - they ran bidirectional MR and replication (this is the replication result using Japan Biobank)	f_Enterobacteriaceae	Triglyceride	-0.0336917	0.0147941	NA	NA	NA	0.0227642	NA	NA
2179267930	No	(Duplicate pre-print)	Yes	Mendelian randomization analyses support causal relationships between blood metabolites and the gut microbiome	2022	Nature Genetics	https://doi.org/10.1038/s41588-021-00968-y	Xiaomin Liu	Huijue Jia and Tao Zhang	jiahuijue@genomics.cn; tao.zhang@genomics.cn	BGI-Shenzhen, Shenzhen, China and Shenzhen Key Laboratory of Human Commensal Microorganisms and Health Research, BGI-Shenzhen, Shenzhen, China	We performed bidirectional Mendelian randomization analyses on 3,432 Chinese individuals with whole-genome, whole-metagenome, anthropometric and blood metabolic trait data	The gut microbiome has been implicated in a variety of physiological states, but controversy over causality remains unresolved	Two-sample	Cancer	hepatocellular_carcinoma	Cancer	Biobank that collaboratively collects DNA and serum samples from 12 medical institutions in Japan and recruited approximately 200,000 patients with a diagnosis of at least one of 47 diseases	Japanese Biobank GWAS; Ishigaki 2020	Not mentioned	Both	212453	NA	212453	NA	NA	Patients of at least one of 47 diseases were recruited into Biobank	Japanese	Gut microbiome	family Enterobacteriaceae	Current study	Not discussed	Both	3432	NA	NA	Healthy	Chinese	M-GWAS was adjusted for age, gender, body mass index (BMI), defecation frequency, stool form, self-reported diet, lifestyle factors and the first four principal components (PCs) from the genomic data to account for population stratification	Not discussed	LD r2<0.1 for clumping analysis to obtain independent genetic predictors	They undertook MR-Egger and MR-PRESSO	P value threshold of 1×10−5 was used for selection of genetic predictors associated with microbial features	Not discussed	In the results, they say "or their proxy variants" and say that this is defined by an r-squared >0.6 and a distance of 1MB but not presented in the methods	Hardy-Weinberg equilibrium (HWE) P>10−5	NA	13	NA	Authors write that they found "625 associations involving 548 independent loci for 1 or more of the 500 microbial features at genome-wide significance (P < 5 × 10−8). With a more conservative Bonferroni-corrected study-wide significant P value of 1.0 × 10−10 (=5 × 10−8/500), we identified 28 associations with fecal microbial features involving 27 genomic loci, of which 5 correlated with gut bacteria and the other 22 associated with gut metabolic pathways"	NA	NA	NA	GCTA-GSMR	MR Egger	MR-PRESSO	Weighted median	Weighted mode	Simple mode (NOME)	Also use IVW method	NA	R	TwoSampleMR	No	Japan Biobank was used as a replication to findings in this study	Not discussed	SD	Not clear	Beta	0.229775	0.113054	NA	NA	NA	0.0421094	NA	NA	Not discussed	Not discussed	Gathering a more homogenous cohort could enable identification of signals in a relatively small cohort, while corrections for comparing different populations might involve host–microbiome interactions. As the gut microbiome can be influenced by medication40, and heritability for most traits is higher in younger individuals41, healthy young adults are probably preferable for M-GWAS studies, while microbiome–drug interactions in older individuals could be an important direction for MR studies	Not discussed	This is the GWAS	Yes - they ran bidirectional MR and replication (this is the replication result using Japan Biobank)	f_Enterobacteriaceae	hepatocellular_carcinoma	0.229775	0.113054	NA	NA	NA	0.0421094	NA	NA
2179267930	No	(Duplicate pre-print)	Yes	Mendelian randomization analyses support causal relationships between blood metabolites and the gut microbiome	2022	Nature Genetics	https://doi.org/10.1038/s41588-021-00968-y	Xiaomin Liu	Huijue Jia and Tao Zhang	jiahuijue@genomics.cn; tao.zhang@genomics.cn	BGI-Shenzhen, Shenzhen, China and Shenzhen Key Laboratory of Human Commensal Microorganisms and Health Research, BGI-Shenzhen, Shenzhen, China	We performed bidirectional Mendelian randomization analyses on 3,432 Chinese individuals with whole-genome, whole-metagenome, anthropometric and blood metabolic trait data	The gut microbiome has been implicated in a variety of physiological states, but controversy over causality remains unresolved	Two-sample	Lung disease	Interstitial lung disease	Lung	Biobank that collaboratively collects DNA and serum samples from 12 medical institutions in Japan and recruited approximately 200,000 patients with a diagnosis of at least one of 47 diseases	Japanese Biobank GWAS; Ishigaki 2020	Not mentioned	Both	212453	NA	212453	NA	NA	Patients of at least one of 47 diseases were recruited into Biobank	Japanese	Gut microbiome	family Enterobacteriaceae	Current study	Not discussed	Both	3432	NA	NA	Healthy	Chinese	M-GWAS was adjusted for age, gender, body mass index (BMI), defecation frequency, stool form, self-reported diet, lifestyle factors and the first four principal components (PCs) from the genomic data to account for population stratification	Not discussed	LD r2<0.1 for clumping analysis to obtain independent genetic predictors	They undertook MR-Egger and MR-PRESSO	P value threshold of 1×10−5 was used for selection of genetic predictors associated with microbial features	Not discussed	In the results, they say "or their proxy variants" and say that this is defined by an r-squared >0.6 and a distance of 1MB but not presented in the methods	Hardy-Weinberg equilibrium (HWE) P>10−5	NA	13	NA	Authors write that they found "625 associations involving 548 independent loci for 1 or more of the 500 microbial features at genome-wide significance (P < 5 × 10−8). With a more conservative Bonferroni-corrected study-wide significant P value of 1.0 × 10−10 (=5 × 10−8/500), we identified 28 associations with fecal microbial features involving 27 genomic loci, of which 5 correlated with gut bacteria and the other 22 associated with gut metabolic pathways"	NA	NA	NA	GCTA-GSMR	MR Egger	MR-PRESSO	Weighted median	Weighted mode	Simple mode (NOME)	Also use IVW method	NA	R	TwoSampleMR	No	Japan Biobank was used as a replication to findings in this study	Not discussed	SD	Not clear	Beta	-0.338418	0.169725	NA	NA	NA	0.0461613	NA	NA	Not discussed	Not discussed	Gathering a more homogenous cohort could enable identification of signals in a relatively small cohort, while corrections for comparing different populations might involve host–microbiome interactions. As the gut microbiome can be influenced by medication40, and heritability for most traits is higher in younger individuals41, healthy young adults are probably preferable for M-GWAS studies, while microbiome–drug interactions in older individuals could be an important direction for MR studies	Not discussed	This is the GWAS	Yes - they ran bidirectional MR and replication (this is the replication result using Japan Biobank)	f_Enterobacteriaceae	Interstitial_lung_disease	-0.338418	0.169725	NA	NA	NA	0.0461613	NA	NA
2179267930	No	(Duplicate pre-print)	Yes	Mendelian randomization analyses support causal relationships between blood metabolites and the gut microbiome	2022	Nature Genetics	https://doi.org/10.1038/s41588-021-00968-y	Xiaomin Liu	Huijue Jia and Tao Zhang	jiahuijue@genomics.cn; tao.zhang@genomics.cn	BGI-Shenzhen, Shenzhen, China and Shenzhen Key Laboratory of Human Commensal Microorganisms and Health Research, BGI-Shenzhen, Shenzhen, China	We performed bidirectional Mendelian randomization analyses on 3,432 Chinese individuals with whole-genome, whole-metagenome, anthropometric and blood metabolic trait data	The gut microbiome has been implicated in a variety of physiological states, but controversy over causality remains unresolved	Two-sample	Atopic eczema	Atopic dermatitis	Skin	Biobank that collaboratively collects DNA and serum samples from 12 medical institutions in Japan and recruited approximately 200,000 patients with a diagnosis of at least one of 47 diseases	Japanese Biobank GWAS; Ishigaki 2020	Not mentioned	Both	212453	NA	212453	NA	NA	Patients of at least one of 47 diseases were recruited into Biobank	Japanese	Gut microbiome	genus Achromobacter	Current study	Not discussed	Both	3432	NA	NA	Healthy	Chinese	M-GWAS was adjusted for age, gender, body mass index (BMI), defecation frequency, stool form, self-reported diet, lifestyle factors and the first four principal components (PCs) from the genomic data to account for population stratification	Not discussed	LD r2<0.1 for clumping analysis to obtain independent genetic predictors	They undertook MR-Egger and MR-PRESSO	P value threshold of 1×10−5 was used for selection of genetic predictors associated with microbial features	Not discussed	In the results, they say "or their proxy variants" and say that this is defined by an r-squared >0.6 and a distance of 1MB but not presented in the methods	Hardy-Weinberg equilibrium (HWE) P>10−5	NA	9	NA	Authors write that they found "625 associations involving 548 independent loci for 1 or more of the 500 microbial features at genome-wide significance (P < 5 × 10−8). With a more conservative Bonferroni-corrected study-wide significant P value of 1.0 × 10−10 (=5 × 10−8/500), we identified 28 associations with fecal microbial features involving 27 genomic loci, of which 5 correlated with gut bacteria and the other 22 associated with gut metabolic pathways"	NA	NA	NA	GCTA-GSMR	MR Egger	MR-PRESSO	Weighted median	Weighted mode	Simple mode (NOME)	Also use IVW method	NA	R	TwoSampleMR	No	Japan Biobank was used as a replication to findings in this study	Not discussed	SD	Not clear	Beta	0.0902836	0.0321722	NA	NA	NA	0.00501202	NA	NA	Not discussed	Not discussed	Gathering a more homogenous cohort could enable identification of signals in a relatively small cohort, while corrections for comparing different populations might involve host–microbiome interactions. As the gut microbiome can be influenced by medication40, and heritability for most traits is higher in younger individuals41, healthy young adults are probably preferable for M-GWAS studies, while microbiome–drug interactions in older individuals could be an important direction for MR studies	Not discussed	This is the GWAS	Yes - they ran bidirectional MR and replication (this is the replication result using Japan Biobank)	g_Achromobacter	Atopic_dermatitis	0.0902836	0.0321722	NA	NA	NA	0.00501202	NA	NA
2179267930	No	(Duplicate pre-print)	Yes	Mendelian randomization analyses support causal relationships between blood metabolites and the gut microbiome	2022	Nature Genetics	https://doi.org/10.1038/s41588-021-00968-y	Xiaomin Liu	Huijue Jia and Tao Zhang	jiahuijue@genomics.cn; tao.zhang@genomics.cn	BGI-Shenzhen, Shenzhen, China and Shenzhen Key Laboratory of Human Commensal Microorganisms and Health Research, BGI-Shenzhen, Shenzhen, China	We performed bidirectional Mendelian randomization analyses on 3,432 Chinese individuals with whole-genome, whole-metagenome, anthropometric and blood metabolic trait data	The gut microbiome has been implicated in a variety of physiological states, but controversy over causality remains unresolved	Two-sample	Cancer	Gastric_cancer	Cancer	Biobank that collaboratively collects DNA and serum samples from 12 medical institutions in Japan and recruited approximately 200,000 patients with a diagnosis of at least one of 47 diseases	Japanese Biobank GWAS; Ishigaki 2020	Not mentioned	Both	212453	NA	212453	NA	NA	Patients of at least one of 47 diseases were recruited into Biobank	Japanese	Gut microbiome	genus Achromobacter	Current study	Not discussed	Both	3432	NA	NA	Healthy	Chinese	M-GWAS was adjusted for age, gender, body mass index (BMI), defecation frequency, stool form, self-reported diet, lifestyle factors and the first four principal components (PCs) from the genomic data to account for population stratification	Not discussed	LD r2<0.1 for clumping analysis to obtain independent genetic predictors	They undertook MR-Egger and MR-PRESSO	P value threshold of 1×10−5 was used for selection of genetic predictors associated with microbial features	Not discussed	In the results, they say "or their proxy variants" and say that this is defined by an r-squared >0.6 and a distance of 1MB but not presented in the methods	Hardy-Weinberg equilibrium (HWE) P>10−5	NA	9	NA	Authors write that they found "625 associations involving 548 independent loci for 1 or more of the 500 microbial features at genome-wide significance (P < 5 × 10−8). With a more conservative Bonferroni-corrected study-wide significant P value of 1.0 × 10−10 (=5 × 10−8/500), we identified 28 associations with fecal microbial features involving 27 genomic loci, of which 5 correlated with gut bacteria and the other 22 associated with gut metabolic pathways"	NA	NA	NA	GCTA-GSMR	MR Egger	MR-PRESSO	Weighted median	Weighted mode	Simple mode (NOME)	Also use IVW method	NA	R	TwoSampleMR	No	Japan Biobank was used as a replication to findings in this study	Not discussed	SD	Not clear	Beta	0.0489707	0.0183765	NA	NA	NA	0.00770211	NA	NA	Not discussed	Not discussed	Gathering a more homogenous cohort could enable identification of signals in a relatively small cohort, while corrections for comparing different populations might involve host–microbiome interactions. As the gut microbiome can be influenced by medication40, and heritability for most traits is higher in younger individuals41, healthy young adults are probably preferable for M-GWAS studies, while microbiome–drug interactions in older individuals could be an important direction for MR studies	Not discussed	This is the GWAS	Yes - they ran bidirectional MR and replication (this is the replication result using Japan Biobank)	g_Achromobacter	Gastric_cancer	0.0489707	0.0183765	NA	NA	NA	0.00770211	NA	NA
2179267930	No	(Duplicate pre-print)	Yes	Mendelian randomization analyses support causal relationships between blood metabolites and the gut microbiome	2022	Nature Genetics	https://doi.org/10.1038/s41588-021-00968-y	Xiaomin Liu	Huijue Jia and Tao Zhang	jiahuijue@genomics.cn; tao.zhang@genomics.cn	BGI-Shenzhen, Shenzhen, China and Shenzhen Key Laboratory of Human Commensal Microorganisms and Health Research, BGI-Shenzhen, Shenzhen, China	We performed bidirectional Mendelian randomization analyses on 3,432 Chinese individuals with whole-genome, whole-metagenome, anthropometric and blood metabolic trait data	The gut microbiome has been implicated in a variety of physiological states, but controversy over causality remains unresolved	Two-sample	Metabolites	Triglyceride	Metabolic health	Biobank that collaboratively collects DNA and serum samples from 12 medical institutions in Japan and recruited approximately 200,000 patients with a diagnosis of at least one of 47 diseases	Japanese Biobank GWAS; Ishigaki 2020	Not mentioned	Both	212453	NA	212453	NA	NA	Patients of at least one of 47 diseases were recruited into Biobank	Japanese	Gut microbiome	genus Achromobacter	Current study	Not discussed	Both	3432	NA	NA	Healthy	Chinese	M-GWAS was adjusted for age, gender, body mass index (BMI), defecation frequency, stool form, self-reported diet, lifestyle factors and the first four principal components (PCs) from the genomic data to account for population stratification	Not discussed	LD r2<0.1 for clumping analysis to obtain independent genetic predictors	They undertook MR-Egger and MR-PRESSO	P value threshold of 1×10−5 was used for selection of genetic predictors associated with microbial features	Not discussed	In the results, they say "or their proxy variants" and say that this is defined by an r-squared >0.6 and a distance of 1MB but not presented in the methods	Hardy-Weinberg equilibrium (HWE) P>10−5	NA	9	NA	Authors write that they found "625 associations involving 548 independent loci for 1 or more of the 500 microbial features at genome-wide significance (P < 5 × 10−8). With a more conservative Bonferroni-corrected study-wide significant P value of 1.0 × 10−10 (=5 × 10−8/500), we identified 28 associations with fecal microbial features involving 27 genomic loci, of which 5 correlated with gut bacteria and the other 22 associated with gut metabolic pathways"	NA	NA	NA	GCTA-GSMR	MR Egger	MR-PRESSO	Weighted median	Weighted mode	Simple mode (NOME)	Also use IVW method	NA	R	TwoSampleMR	No	Japan Biobank was used as a replication to findings in this study	Not discussed	SD	Not clear	Beta	0.00977172	0.00435912	NA	NA	NA	0.0249825	NA	NA	Not discussed	Not discussed	Gathering a more homogenous cohort could enable identification of signals in a relatively small cohort, while corrections for comparing different populations might involve host–microbiome interactions. As the gut microbiome can be influenced by medication40, and heritability for most traits is higher in younger individuals41, healthy young adults are probably preferable for M-GWAS studies, while microbiome–drug interactions in older individuals could be an important direction for MR studies	Not discussed	This is the GWAS	Yes - they ran bidirectional MR and replication (this is the replication result using Japan Biobank)	g_Achromobacter	Triglyceride	0.00977172	0.00435912	NA	NA	NA	0.0249825	NA	NA
2179267930	No	(Duplicate pre-print)	Yes	Mendelian randomization analyses support causal relationships between blood metabolites and the gut microbiome	2022	Nature Genetics	https://doi.org/10.1038/s41588-021-00968-y	Xiaomin Liu	Huijue Jia and Tao Zhang	jiahuijue@genomics.cn; tao.zhang@genomics.cn	BGI-Shenzhen, Shenzhen, China and Shenzhen Key Laboratory of Human Commensal Microorganisms and Health Research, BGI-Shenzhen, Shenzhen, China	We performed bidirectional Mendelian randomization analyses on 3,432 Chinese individuals with whole-genome, whole-metagenome, anthropometric and blood metabolic trait data	The gut microbiome has been implicated in a variety of physiological states, but controversy over causality remains unresolved	Two-sample	Cancer	Esophageal_cancer	Cancer	Biobank that collaboratively collects DNA and serum samples from 12 medical institutions in Japan and recruited approximately 200,000 patients with a diagnosis of at least one of 47 diseases	Japanese Biobank GWAS; Ishigaki 2020	Not mentioned	Both	212453	NA	212453	NA	NA	Patients of at least one of 47 diseases were recruited into Biobank	Japanese	Gut microbiome	genus Achromobacter	Current study	Not discussed	Both	3432	NA	NA	Healthy	Chinese	M-GWAS was adjusted for age, gender, body mass index (BMI), defecation frequency, stool form, self-reported diet, lifestyle factors and the first four principal components (PCs) from the genomic data to account for population stratification	Not discussed	LD r2<0.1 for clumping analysis to obtain independent genetic predictors	They undertook MR-Egger and MR-PRESSO	P value threshold of 1×10−5 was used for selection of genetic predictors associated with microbial features	Not discussed	In the results, they say "or their proxy variants" and say that this is defined by an r-squared >0.6 and a distance of 1MB but not presented in the methods	Hardy-Weinberg equilibrium (HWE) P>10−5	NA	9	NA	Authors write that they found "625 associations involving 548 independent loci for 1 or more of the 500 microbial features at genome-wide significance (P < 5 × 10−8). With a more conservative Bonferroni-corrected study-wide significant P value of 1.0 × 10−10 (=5 × 10−8/500), we identified 28 associations with fecal microbial features involving 27 genomic loci, of which 5 correlated with gut bacteria and the other 22 associated with gut metabolic pathways"	NA	NA	NA	GCTA-GSMR	MR Egger	MR-PRESSO	Weighted median	Weighted mode	Simple mode (NOME)	Also use IVW method	NA	R	TwoSampleMR	No	Japan Biobank was used as a replication to findings in this study	Not discussed	SD	Not clear	Beta	0.0895797	0.0403998	NA	NA	NA	0.0266005	NA	NA	Not discussed	Not discussed	Gathering a more homogenous cohort could enable identification of signals in a relatively small cohort, while corrections for comparing different populations might involve host–microbiome interactions. As the gut microbiome can be influenced by medication40, and heritability for most traits is higher in younger individuals41, healthy young adults are probably preferable for M-GWAS studies, while microbiome–drug interactions in older individuals could be an important direction for MR studies	Not discussed	This is the GWAS	Yes - they ran bidirectional MR and replication (this is the replication result using Japan Biobank)	g_Achromobacter	Esophageal_cancer	0.0895797	0.0403998	NA	NA	NA	0.0266005	NA	NA
2179267930	No	(Duplicate pre-print)	Yes	Mendelian randomization analyses support causal relationships between blood metabolites and the gut microbiome	2022	Nature Genetics	https://doi.org/10.1038/s41588-021-00968-y	Xiaomin Liu	Huijue Jia and Tao Zhang	jiahuijue@genomics.cn; tao.zhang@genomics.cn	BGI-Shenzhen, Shenzhen, China and Shenzhen Key Laboratory of Human Commensal Microorganisms and Health Research, BGI-Shenzhen, Shenzhen, China	We performed bidirectional Mendelian randomization analyses on 3,432 Chinese individuals with whole-genome, whole-metagenome, anthropometric and blood metabolic trait data	The gut microbiome has been implicated in a variety of physiological states, but controversy over causality remains unresolved	Two-sample	Metabolites	Low-density-lipoprotein_cholesterol	Metabolic health	Biobank that collaboratively collects DNA and serum samples from 12 medical institutions in Japan and recruited approximately 200,000 patients with a diagnosis of at least one of 47 diseases	Japanese Biobank GWAS; Ishigaki 2020	Not mentioned	Both	212453	NA	212453	NA	NA	Patients of at least one of 47 diseases were recruited into Biobank	Japanese	Gut microbiome	genus Achromobacter	Current study	Not discussed	Both	3432	NA	NA	Healthy	Chinese	M-GWAS was adjusted for age, gender, body mass index (BMI), defecation frequency, stool form, self-reported diet, lifestyle factors and the first four principal components (PCs) from the genomic data to account for population stratification	Not discussed	LD r2<0.1 for clumping analysis to obtain independent genetic predictors	They undertook MR-Egger and MR-PRESSO	P value threshold of 1×10−5 was used for selection of genetic predictors associated with microbial features	Not discussed	In the results, they say "or their proxy variants" and say that this is defined by an r-squared >0.6 and a distance of 1MB but not presented in the methods	Hardy-Weinberg equilibrium (HWE) P>10−5	NA	9	NA	Authors write that they found "625 associations involving 548 independent loci for 1 or more of the 500 microbial features at genome-wide significance (P < 5 × 10−8). With a more conservative Bonferroni-corrected study-wide significant P value of 1.0 × 10−10 (=5 × 10−8/500), we identified 28 associations with fecal microbial features involving 27 genomic loci, of which 5 correlated with gut bacteria and the other 22 associated with gut metabolic pathways"	NA	NA	NA	GCTA-GSMR	MR Egger	MR-PRESSO	Weighted median	Weighted mode	Simple mode (NOME)	Also use IVW method	NA	R	TwoSampleMR	No	Japan Biobank was used as a replication to findings in this study	Not discussed	SD	Not clear	Beta	-0.0119314	0.00538744	NA	NA	NA	0.0267823	NA	NA	Not discussed	Not discussed	Gathering a more homogenous cohort could enable identification of signals in a relatively small cohort, while corrections for comparing different populations might involve host–microbiome interactions. As the gut microbiome can be influenced by medication40, and heritability for most traits is higher in younger individuals41, healthy young adults are probably preferable for M-GWAS studies, while microbiome–drug interactions in older individuals could be an important direction for MR studies	Not discussed	This is the GWAS	Yes - they ran bidirectional MR and replication (this is the replication result using Japan Biobank)	g_Achromobacter	Low-density-lipoprotein_cholesterol	-0.0119314	0.00538744	NA	NA	NA	0.0267823	NA	NA
2179267930	No	(Duplicate pre-print)	Yes	Mendelian randomization analyses support causal relationships between blood metabolites and the gut microbiome	2022	Nature Genetics	https://doi.org/10.1038/s41588-021-00968-y	Xiaomin Liu	Huijue Jia and Tao Zhang	jiahuijue@genomics.cn; tao.zhang@genomics.cn	BGI-Shenzhen, Shenzhen, China and Shenzhen Key Laboratory of Human Commensal Microorganisms and Health Research, BGI-Shenzhen, Shenzhen, China	We performed bidirectional Mendelian randomization analyses on 3,432 Chinese individuals with whole-genome, whole-metagenome, anthropometric and blood metabolic trait data	The gut microbiome has been implicated in a variety of physiological states, but controversy over causality remains unresolved	Two-sample	Bile duct cancer	Biliary tract cancer	Cancer	Biobank that collaboratively collects DNA and serum samples from 12 medical institutions in Japan and recruited approximately 200,000 patients with a diagnosis of at least one of 47 diseases	Japanese Biobank GWAS; Ishigaki 2020	Not mentioned	Both	212453	NA	212453	NA	NA	Patients of at least one of 47 diseases were recruited into Biobank	Japanese	Gut microbiome	genus Achromobacter	Current study	Not discussed	Both	3432	NA	NA	Healthy	Chinese	M-GWAS was adjusted for age, gender, body mass index (BMI), defecation frequency, stool form, self-reported diet, lifestyle factors and the first four principal components (PCs) from the genomic data to account for population stratification	Not discussed	LD r2<0.1 for clumping analysis to obtain independent genetic predictors	They undertook MR-Egger and MR-PRESSO	P value threshold of 1×10−5 was used for selection of genetic predictors associated with microbial features	Not discussed	In the results, they say "or their proxy variants" and say that this is defined by an r-squared >0.6 and a distance of 1MB but not presented in the methods	Hardy-Weinberg equilibrium (HWE) P>10−5	NA	9	NA	Authors write that they found "625 associations involving 548 independent loci for 1 or more of the 500 microbial features at genome-wide significance (P < 5 × 10−8). With a more conservative Bonferroni-corrected study-wide significant P value of 1.0 × 10−10 (=5 × 10−8/500), we identified 28 associations with fecal microbial features involving 27 genomic loci, of which 5 correlated with gut bacteria and the other 22 associated with gut metabolic pathways"	NA	NA	NA	GCTA-GSMR	MR Egger	MR-PRESSO	Weighted median	Weighted mode	Simple mode (NOME)	Also use IVW method	NA	R	TwoSampleMR	No	Japan Biobank was used as a replication to findings in this study	Not discussed	SD	Not clear	Beta	0.166032	0.0781939	NA	NA	NA	0.0337257	NA	NA	Not discussed	Not discussed	Gathering a more homogenous cohort could enable identification of signals in a relatively small cohort, while corrections for comparing different populations might involve host–microbiome interactions. As the gut microbiome can be influenced by medication40, and heritability for most traits is higher in younger individuals41, healthy young adults are probably preferable for M-GWAS studies, while microbiome–drug interactions in older individuals could be an important direction for MR studies	Not discussed	This is the GWAS	Yes - they ran bidirectional MR and replication (this is the replication result using Japan Biobank)	g_Achromobacter	Biliary_tract_cancer	0.166032	0.0781939	NA	NA	NA	0.0337257	NA	NA
2179267930	No	(Duplicate pre-print)	Yes	Mendelian randomization analyses support causal relationships between blood metabolites and the gut microbiome	2022	Nature Genetics	https://doi.org/10.1038/s41588-021-00968-y	Xiaomin Liu	Huijue Jia and Tao Zhang	jiahuijue@genomics.cn; tao.zhang@genomics.cn	BGI-Shenzhen, Shenzhen, China and Shenzhen Key Laboratory of Human Commensal Microorganisms and Health Research, BGI-Shenzhen, Shenzhen, China	We performed bidirectional Mendelian randomization analyses on 3,432 Chinese individuals with whole-genome, whole-metagenome, anthropometric and blood metabolic trait data	The gut microbiome has been implicated in a variety of physiological states, but controversy over causality remains unresolved	Two-sample	Lung cancer	Lung cancer	Cancer	Biobank that collaboratively collects DNA and serum samples from 12 medical institutions in Japan and recruited approximately 200,000 patients with a diagnosis of at least one of 47 diseases	Japanese Biobank GWAS; Ishigaki 2020	Not mentioned	Both	212453	NA	212453	NA	NA	Patients of at least one of 47 diseases were recruited into Biobank	Japanese	Gut microbiome	genus Achromobacter	Current study	Not discussed	Both	3432	NA	NA	Healthy	Chinese	M-GWAS was adjusted for age, gender, body mass index (BMI), defecation frequency, stool form, self-reported diet, lifestyle factors and the first four principal components (PCs) from the genomic data to account for population stratification	Not discussed	LD r2<0.1 for clumping analysis to obtain independent genetic predictors	They undertook MR-Egger and MR-PRESSO	P value threshold of 1×10−5 was used for selection of genetic predictors associated with microbial features	Not discussed	In the results, they say "or their proxy variants" and say that this is defined by an r-squared >0.6 and a distance of 1MB but not presented in the methods	Hardy-Weinberg equilibrium (HWE) P>10−5	NA	9	NA	Authors write that they found "625 associations involving 548 independent loci for 1 or more of the 500 microbial features at genome-wide significance (P < 5 × 10−8). With a more conservative Bonferroni-corrected study-wide significant P value of 1.0 × 10−10 (=5 × 10−8/500), we identified 28 associations with fecal microbial features involving 27 genomic loci, of which 5 correlated with gut bacteria and the other 22 associated with gut metabolic pathways"	NA	NA	NA	GCTA-GSMR	MR Egger	MR-PRESSO	Weighted median	Weighted mode	Simple mode (NOME)	Also use IVW method	NA	R	TwoSampleMR	No	Japan Biobank was used as a replication to findings in this study	Not discussed	SD	Not clear	Beta	-0.0477817	0.0227952	NA	NA	NA	0.0360704	NA	NA	Not discussed	Not discussed	Gathering a more homogenous cohort could enable identification of signals in a relatively small cohort, while corrections for comparing different populations might involve host–microbiome interactions. As the gut microbiome can be influenced by medication40, and heritability for most traits is higher in younger individuals41, healthy young adults are probably preferable for M-GWAS studies, while microbiome–drug interactions in older individuals could be an important direction for MR studies	Not discussed	This is the GWAS	Yes - they ran bidirectional MR and replication (this is the replication result using Japan Biobank)	g_Achromobacter	Lung_cancer	-0.0477817	0.0227952	NA	NA	NA	0.0360704	NA	NA
2179267930	No	(Duplicate pre-print)	Yes	Mendelian randomization analyses support causal relationships between blood metabolites and the gut microbiome	2022	Nature Genetics	https://doi.org/10.1038/s41588-021-00968-y	Xiaomin Liu	Huijue Jia and Tao Zhang	jiahuijue@genomics.cn; tao.zhang@genomics.cn	BGI-Shenzhen, Shenzhen, China and Shenzhen Key Laboratory of Human Commensal Microorganisms and Health Research, BGI-Shenzhen, Shenzhen, China	We performed bidirectional Mendelian randomization analyses on 3,432 Chinese individuals with whole-genome, whole-metagenome, anthropometric and blood metabolic trait data	The gut microbiome has been implicated in a variety of physiological states, but controversy over causality remains unresolved	Two-sample	Allergy	Pollinosis	Immune	Biobank that collaboratively collects DNA and serum samples from 12 medical institutions in Japan and recruited approximately 200,000 patients with a diagnosis of at least one of 47 diseases	Japanese Biobank GWAS; Ishigaki 2020	Not mentioned	Both	212453	NA	212453	NA	NA	Patients of at least one of 47 diseases were recruited into Biobank	Japanese	Gut microbiome	genus Achromobacter	Current study	Not discussed	Both	3432	NA	NA	Healthy	Chinese	M-GWAS was adjusted for age, gender, body mass index (BMI), defecation frequency, stool form, self-reported diet, lifestyle factors and the first four principal components (PCs) from the genomic data to account for population stratification	Not discussed	LD r2<0.1 for clumping analysis to obtain independent genetic predictors	They undertook MR-Egger and MR-PRESSO	P value threshold of 1×10−5 was used for selection of genetic predictors associated with microbial features	Not discussed	In the results, they say "or their proxy variants" and say that this is defined by an r-squared >0.6 and a distance of 1MB but not presented in the methods	Hardy-Weinberg equilibrium (HWE) P>10−5	NA	9	NA	Authors write that they found "625 associations involving 548 independent loci for 1 or more of the 500 microbial features at genome-wide significance (P < 5 × 10−8). With a more conservative Bonferroni-corrected study-wide significant P value of 1.0 × 10−10 (=5 × 10−8/500), we identified 28 associations with fecal microbial features involving 27 genomic loci, of which 5 correlated with gut bacteria and the other 22 associated with gut metabolic pathways"	NA	NA	NA	GCTA-GSMR	MR Egger	MR-PRESSO	Weighted median	Weighted mode	Simple mode (NOME)	Also use IVW method	NA	R	TwoSampleMR	No	Japan Biobank was used as a replication to findings in this study	Not discussed	SD	Not clear	Beta	0.039318	0.019903	NA	NA	NA	0.0482144	NA	NA	Not discussed	Not discussed	Gathering a more homogenous cohort could enable identification of signals in a relatively small cohort, while corrections for comparing different populations might involve host–microbiome interactions. As the gut microbiome can be influenced by medication40, and heritability for most traits is higher in younger individuals41, healthy young adults are probably preferable for M-GWAS studies, while microbiome–drug interactions in older individuals could be an important direction for MR studies	Not discussed	This is the GWAS	Yes - they ran bidirectional MR and replication (this is the replication result using Japan Biobank)	g_Achromobacter	Pollinosis	0.039318	0.019903	NA	NA	NA	0.0482144	NA	NA
2179267930	No	(Duplicate pre-print)	Yes	Mendelian randomization analyses support causal relationships between blood metabolites and the gut microbiome	2022	Nature Genetics	https://doi.org/10.1038/s41588-021-00968-y	Xiaomin Liu	Huijue Jia and Tao Zhang	jiahuijue@genomics.cn; tao.zhang@genomics.cn	BGI-Shenzhen, Shenzhen, China and Shenzhen Key Laboratory of Human Commensal Microorganisms and Health Research, BGI-Shenzhen, Shenzhen, China	We performed bidirectional Mendelian randomization analyses on 3,432 Chinese individuals with whole-genome, whole-metagenome, anthropometric and blood metabolic trait data	The gut microbiome has been implicated in a variety of physiological states, but controversy over causality remains unresolved	Two-sample	Brain disease	Cerebral aneurysm	Brain	Biobank that collaboratively collects DNA and serum samples from 12 medical institutions in Japan and recruited approximately 200,000 patients with a diagnosis of at least one of 47 diseases	Japanese Biobank GWAS; Ishigaki 2020	Not mentioned	Both	212453	NA	212453	NA	NA	Patients of at least one of 47 diseases were recruited into Biobank	Japanese	Gut microbiome	genus Alistipes	Current study	Not discussed	Both	3432	NA	NA	Healthy	Chinese	M-GWAS was adjusted for age, gender, body mass index (BMI), defecation frequency, stool form, self-reported diet, lifestyle factors and the first four principal components (PCs) from the genomic data to account for population stratification	Not discussed	LD r2<0.1 for clumping analysis to obtain independent genetic predictors	They undertook MR-Egger and MR-PRESSO	P value threshold of 1×10−5 was used for selection of genetic predictors associated with microbial features	Not discussed	In the results, they say "or their proxy variants" and say that this is defined by an r-squared >0.6 and a distance of 1MB but not presented in the methods	Hardy-Weinberg equilibrium (HWE) P>10−5	NA	13	NA	Authors write that they found "625 associations involving 548 independent loci for 1 or more of the 500 microbial features at genome-wide significance (P < 5 × 10−8). With a more conservative Bonferroni-corrected study-wide significant P value of 1.0 × 10−10 (=5 × 10−8/500), we identified 28 associations with fecal microbial features involving 27 genomic loci, of which 5 correlated with gut bacteria and the other 22 associated with gut metabolic pathways"	NA	NA	NA	GCTA-GSMR	MR Egger	MR-PRESSO	Weighted median	Weighted mode	Simple mode (NOME)	Also use IVW method	NA	R	TwoSampleMR	No	Japan Biobank was used as a replication to findings in this study	Not discussed	SD	Not clear	Beta	-0.314995	0.0899311	NA	NA	NA	0.000460698	NA	NA	Not discussed	Not discussed	Gathering a more homogenous cohort could enable identification of signals in a relatively small cohort, while corrections for comparing different populations might involve host–microbiome interactions. As the gut microbiome can be influenced by medication40, and heritability for most traits is higher in younger individuals41, healthy young adults are probably preferable for M-GWAS studies, while microbiome–drug interactions in older individuals could be an important direction for MR studies	Not discussed	This is the GWAS	Yes - they ran bidirectional MR and replication (this is the replication result using Japan Biobank)	g_Alistipes	Cerebral_aneurysm	-0.314995	0.0899311	NA	NA	NA	0.000460698	NA	NA
2179267930	No	(Duplicate pre-print)	Yes	Mendelian randomization analyses support causal relationships between blood metabolites and the gut microbiome	2022	Nature Genetics	https://doi.org/10.1038/s41588-021-00968-y	Xiaomin Liu	Huijue Jia and Tao Zhang	jiahuijue@genomics.cn; tao.zhang@genomics.cn	BGI-Shenzhen, Shenzhen, China and Shenzhen Key Laboratory of Human Commensal Microorganisms and Health Research, BGI-Shenzhen, Shenzhen, China	We performed bidirectional Mendelian randomization analyses on 3,432 Chinese individuals with whole-genome, whole-metagenome, anthropometric and blood metabolic trait data	The gut microbiome has been implicated in a variety of physiological states, but controversy over causality remains unresolved	Two-sample	White blood cell count	Eosinophil count	Blood	Biobank that collaboratively collects DNA and serum samples from 12 medical institutions in Japan and recruited approximately 200,000 patients with a diagnosis of at least one of 47 diseases	Japanese Biobank GWAS; Ishigaki 2020	Not mentioned	Both	212453	NA	212453	NA	NA	Patients of at least one of 47 diseases were recruited into Biobank	Japanese	Gut microbiome	genus Alistipes	Current study	Not discussed	Both	3432	NA	NA	Healthy	Chinese	M-GWAS was adjusted for age, gender, body mass index (BMI), defecation frequency, stool form, self-reported diet, lifestyle factors and the first four principal components (PCs) from the genomic data to account for population stratification	Not discussed	LD r2<0.1 for clumping analysis to obtain independent genetic predictors	They undertook MR-Egger and MR-PRESSO	P value threshold of 1×10−5 was used for selection of genetic predictors associated with microbial features	Not discussed	In the results, they say "or their proxy variants" and say that this is defined by an r-squared >0.6 and a distance of 1MB but not presented in the methods	Hardy-Weinberg equilibrium (HWE) P>10−5	NA	11	NA	Authors write that they found "625 associations involving 548 independent loci for 1 or more of the 500 microbial features at genome-wide significance (P < 5 × 10−8). With a more conservative Bonferroni-corrected study-wide significant P value of 1.0 × 10−10 (=5 × 10−8/500), we identified 28 associations with fecal microbial features involving 27 genomic loci, of which 5 correlated with gut bacteria and the other 22 associated with gut metabolic pathways"	NA	NA	NA	GCTA-GSMR	MR Egger	MR-PRESSO	Weighted median	Weighted mode	Simple mode (NOME)	Also use IVW method	NA	R	TwoSampleMR	No	Japan Biobank was used as a replication to findings in this study	Not discussed	SD	Not clear	Beta	0.050003	0.0221464	NA	NA	NA	0.0239558	NA	NA	Not discussed	Not discussed	Gathering a more homogenous cohort could enable identification of signals in a relatively small cohort, while corrections for comparing different populations might involve host–microbiome interactions. As the gut microbiome can be influenced by medication40, and heritability for most traits is higher in younger individuals41, healthy young adults are probably preferable for M-GWAS studies, while microbiome–drug interactions in older individuals could be an important direction for MR studies	Not discussed	This is the GWAS	Yes - they ran bidirectional MR and replication (this is the replication result using Japan Biobank)	g_Alistipes	Eosinophil_count	0.050003	0.0221464	NA	NA	NA	0.0239558	NA	NA
2179267930	No	(Duplicate pre-print)	Yes	Mendelian randomization analyses support causal relationships between blood metabolites and the gut microbiome	2022	Nature Genetics	https://doi.org/10.1038/s41588-021-00968-y	Xiaomin Liu	Huijue Jia and Tao Zhang	jiahuijue@genomics.cn; tao.zhang@genomics.cn	BGI-Shenzhen, Shenzhen, China and Shenzhen Key Laboratory of Human Commensal Microorganisms and Health Research, BGI-Shenzhen, Shenzhen, China	We performed bidirectional Mendelian randomization analyses on 3,432 Chinese individuals with whole-genome, whole-metagenome, anthropometric and blood metabolic trait data	The gut microbiome has been implicated in a variety of physiological states, but controversy over causality remains unresolved	Two-sample	Liver cancer	Hepatocellular carcinoma	Cancer	Biobank that collaboratively collects DNA and serum samples from 12 medical institutions in Japan and recruited approximately 200,000 patients with a diagnosis of at least one of 47 diseases	Japanese Biobank GWAS; Ishigaki 2020	Not mentioned	Both	212453	NA	212453	NA	NA	Patients of at least one of 47 diseases were recruited into Biobank	Japanese	Gut microbiome	genus Alistipes	Current study	Not discussed	Both	3432	NA	NA	Healthy	Chinese	M-GWAS was adjusted for age, gender, body mass index (BMI), defecation frequency, stool form, self-reported diet, lifestyle factors and the first four principal components (PCs) from the genomic data to account for population stratification	Not discussed	LD r2<0.1 for clumping analysis to obtain independent genetic predictors	They undertook MR-Egger and MR-PRESSO	P value threshold of 1×10−5 was used for selection of genetic predictors associated with microbial features	Not discussed	In the results, they say "or their proxy variants" and say that this is defined by an r-squared >0.6 and a distance of 1MB but not presented in the methods	Hardy-Weinberg equilibrium (HWE) P>10−5	NA	13	NA	Authors write that they found "625 associations involving 548 independent loci for 1 or more of the 500 microbial features at genome-wide significance (P < 5 × 10−8). With a more conservative Bonferroni-corrected study-wide significant P value of 1.0 × 10−10 (=5 × 10−8/500), we identified 28 associations with fecal microbial features involving 27 genomic loci, of which 5 correlated with gut bacteria and the other 22 associated with gut metabolic pathways"	NA	NA	NA	GCTA-GSMR	MR Egger	MR-PRESSO	Weighted median	Weighted mode	Simple mode (NOME)	Also use IVW method	NA	R	TwoSampleMR	No	Japan Biobank was used as a replication to findings in this study	Not discussed	SD	Not clear	Beta	-0.213755	0.11146	NA	NA	NA	0.0451396	NA	NA	Not discussed	Not discussed	Gathering a more homogenous cohort could enable identification of signals in a relatively small cohort, while corrections for comparing different populations might involve host–microbiome interactions. As the gut microbiome can be influenced by medication40, and heritability for most traits is higher in younger individuals41, healthy young adults are probably preferable for M-GWAS studies, while microbiome–drug interactions in older individuals could be an important direction for MR studies	Not discussed	This is the GWAS	Yes - they ran bidirectional MR and replication (this is the replication result using Japan Biobank)	g_Alistipes	hepatocellular_carcinoma	-0.213755	0.11146	NA	NA	NA	0.0451396	NA	NA
2179267930	No	(Duplicate pre-print)	Yes	Mendelian randomization analyses support causal relationships between blood metabolites and the gut microbiome	2022	Nature Genetics	https://doi.org/10.1038/s41588-021-00968-y	Xiaomin Liu	Huijue Jia and Tao Zhang	jiahuijue@genomics.cn; tao.zhang@genomics.cn	BGI-Shenzhen, Shenzhen, China and Shenzhen Key Laboratory of Human Commensal Microorganisms and Health Research, BGI-Shenzhen, Shenzhen, China	We performed bidirectional Mendelian randomization analyses on 3,432 Chinese individuals with whole-genome, whole-metagenome, anthropometric and blood metabolic trait data	The gut microbiome has been implicated in a variety of physiological states, but controversy over causality remains unresolved	Two-sample	Heart function	Fractional shortening	Cardiovascular	Biobank that collaboratively collects DNA and serum samples from 12 medical institutions in Japan and recruited approximately 200,000 patients with a diagnosis of at least one of 47 diseases	Japanese Biobank GWAS; Ishigaki 2020	Not mentioned	Both	212453	NA	212453	NA	NA	Patients of at least one of 47 diseases were recruited into Biobank	Japanese	Gut microbiome	genus Alistipes	Current study	Not discussed	Both	3432	NA	NA	Healthy	Chinese	M-GWAS was adjusted for age, gender, body mass index (BMI), defecation frequency, stool form, self-reported diet, lifestyle factors and the first four principal components (PCs) from the genomic data to account for population stratification	Not discussed	LD r2<0.1 for clumping analysis to obtain independent genetic predictors	They undertook MR-Egger and MR-PRESSO	P value threshold of 1×10−5 was used for selection of genetic predictors associated with microbial features	Not discussed	In the results, they say "or their proxy variants" and say that this is defined by an r-squared >0.6 and a distance of 1MB but not presented in the methods	Hardy-Weinberg equilibrium (HWE) P>10−5	NA	11	NA	Authors write that they found "625 associations involving 548 independent loci for 1 or more of the 500 microbial features at genome-wide significance (P < 5 × 10−8). With a more conservative Bonferroni-corrected study-wide significant P value of 1.0 × 10−10 (=5 × 10−8/500), we identified 28 associations with fecal microbial features involving 27 genomic loci, of which 5 correlated with gut bacteria and the other 22 associated with gut metabolic pathways"	NA	NA	NA	GCTA-GSMR	MR Egger	MR-PRESSO	Weighted median	Weighted mode	Simple mode (NOME)	Also use IVW method	NA	R	TwoSampleMR	No	Japan Biobank was used as a replication to findings in this study	Not discussed	SD	Not clear	Beta	0.0769399	0.0391147	NA	NA	NA	0.0491793	NA	NA	Not discussed	Not discussed	Gathering a more homogenous cohort could enable identification of signals in a relatively small cohort, while corrections for comparing different populations might involve host–microbiome interactions. As the gut microbiome can be influenced by medication40, and heritability for most traits is higher in younger individuals41, healthy young adults are probably preferable for M-GWAS studies, while microbiome–drug interactions in older individuals could be an important direction for MR studies	Not discussed	This is the GWAS	Yes - they ran bidirectional MR and replication (this is the replication result using Japan Biobank)	g_Alistipes	Fractional_shortening	0.0769399	0.0391147	NA	NA	NA	0.0491793	NA	NA
2179267930	No	(Duplicate pre-print)	Yes	Mendelian randomization analyses support causal relationships between blood metabolites and the gut microbiome	2022	Nature Genetics	https://doi.org/10.1038/s41588-021-00968-y	Xiaomin Liu	Huijue Jia and Tao Zhang	jiahuijue@genomics.cn; tao.zhang@genomics.cn	BGI-Shenzhen, Shenzhen, China and Shenzhen Key Laboratory of Human Commensal Microorganisms and Health Research, BGI-Shenzhen, Shenzhen, China	We performed bidirectional Mendelian randomization analyses on 3,432 Chinese individuals with whole-genome, whole-metagenome, anthropometric and blood metabolic trait data	The gut microbiome has been implicated in a variety of physiological states, but controversy over causality remains unresolved	Two-sample	Lung disease	Interstitial lung disease	Lung	Biobank that collaboratively collects DNA and serum samples from 12 medical institutions in Japan and recruited approximately 200,000 patients with a diagnosis of at least one of 47 diseases	Japanese Biobank GWAS; Ishigaki 2020	Not mentioned	Both	212453	NA	212453	NA	NA	Patients of at least one of 47 diseases were recruited into Biobank	Japanese	Gut microbiome	genus Anaerotruncus	Current study	Not discussed	Both	3432	NA	NA	Healthy	Chinese	M-GWAS was adjusted for age, gender, body mass index (BMI), defecation frequency, stool form, self-reported diet, lifestyle factors and the first four principal components (PCs) from the genomic data to account for population stratification	Not discussed	LD r2<0.1 for clumping analysis to obtain independent genetic predictors	They undertook MR-Egger and MR-PRESSO	P value threshold of 1×10−5 was used for selection of genetic predictors associated with microbial features	Not discussed	In the results, they say "or their proxy variants" and say that this is defined by an r-squared >0.6 and a distance of 1MB but not presented in the methods	Hardy-Weinberg equilibrium (HWE) P>10−5	NA	16	NA	Authors write that they found "625 associations involving 548 independent loci for 1 or more of the 500 microbial features at genome-wide significance (P < 5 × 10−8). With a more conservative Bonferroni-corrected study-wide significant P value of 1.0 × 10−10 (=5 × 10−8/500), we identified 28 associations with fecal microbial features involving 27 genomic loci, of which 5 correlated with gut bacteria and the other 22 associated with gut metabolic pathways"	NA	NA	NA	GCTA-GSMR	MR Egger	MR-PRESSO	Weighted median	Weighted mode	Simple mode (NOME)	Also use IVW method	NA	R	TwoSampleMR	No	Japan Biobank was used as a replication to findings in this study	Not discussed	SD	Not clear	Beta	0.445837	0.181027	NA	NA	NA	0.0137846	NA	NA	Not discussed	Not discussed	Gathering a more homogenous cohort could enable identification of signals in a relatively small cohort, while corrections for comparing different populations might involve host–microbiome interactions. As the gut microbiome can be influenced by medication40, and heritability for most traits is higher in younger individuals41, healthy young adults are probably preferable for M-GWAS studies, while microbiome–drug interactions in older individuals could be an important direction for MR studies	Not discussed	This is the GWAS	Yes - they ran bidirectional MR and replication (this is the replication result using Japan Biobank)	g_Anaerotruncus	Interstitial_lung_disease	0.445837	0.181027	NA	NA	NA	0.0137846	NA	NA
2179267930	No	(Duplicate pre-print)	Yes	Mendelian randomization analyses support causal relationships between blood metabolites and the gut microbiome	2022	Nature Genetics	https://doi.org/10.1038/s41588-021-00968-y	Xiaomin Liu	Huijue Jia and Tao Zhang	jiahuijue@genomics.cn; tao.zhang@genomics.cn	BGI-Shenzhen, Shenzhen, China and Shenzhen Key Laboratory of Human Commensal Microorganisms and Health Research, BGI-Shenzhen, Shenzhen, China	We performed bidirectional Mendelian randomization analyses on 3,432 Chinese individuals with whole-genome, whole-metagenome, anthropometric and blood metabolic trait data	The gut microbiome has been implicated in a variety of physiological states, but controversy over causality remains unresolved	Two-sample	Blood	Mean corpuscular hemoglobin	Blood	Biobank that collaboratively collects DNA and serum samples from 12 medical institutions in Japan and recruited approximately 200,000 patients with a diagnosis of at least one of 47 diseases	Japanese Biobank GWAS; Ishigaki 2020	Not mentioned	Both	212453	NA	212453	NA	NA	Patients of at least one of 47 diseases were recruited into Biobank	Japanese	Gut microbiome	genus Anaerotruncus	Current study	Not discussed	Both	3432	NA	NA	Healthy	Chinese	M-GWAS was adjusted for age, gender, body mass index (BMI), defecation frequency, stool form, self-reported diet, lifestyle factors and the first four principal components (PCs) from the genomic data to account for population stratification	Not discussed	LD r2<0.1 for clumping analysis to obtain independent genetic predictors	They undertook MR-Egger and MR-PRESSO	P value threshold of 1×10−5 was used for selection of genetic predictors associated with microbial features	Not discussed	In the results, they say "or their proxy variants" and say that this is defined by an r-squared >0.6 and a distance of 1MB but not presented in the methods	Hardy-Weinberg equilibrium (HWE) P>10−5	NA	12	NA	Authors write that they found "625 associations involving 548 independent loci for 1 or more of the 500 microbial features at genome-wide significance (P < 5 × 10−8). With a more conservative Bonferroni-corrected study-wide significant P value of 1.0 × 10−10 (=5 × 10−8/500), we identified 28 associations with fecal microbial features involving 27 genomic loci, of which 5 correlated with gut bacteria and the other 22 associated with gut metabolic pathways"	NA	NA	NA	GCTA-GSMR	MR Egger	MR-PRESSO	Weighted median	Weighted mode	Simple mode (NOME)	Also use IVW method	NA	R	TwoSampleMR	No	Japan Biobank was used as a replication to findings in this study	Not discussed	SD	Not clear	Beta	0.0381939	0.0155689	NA	NA	NA	0.0141582	NA	NA	Not discussed	Not discussed	Gathering a more homogenous cohort could enable identification of signals in a relatively small cohort, while corrections for comparing different populations might involve host–microbiome interactions. As the gut microbiome can be influenced by medication40, and heritability for most traits is higher in younger individuals41, healthy young adults are probably preferable for M-GWAS studies, while microbiome–drug interactions in older individuals could be an important direction for MR studies	Not discussed	This is the GWAS	Yes - they ran bidirectional MR and replication (this is the replication result using Japan Biobank)	g_Anaerotruncus	Mean_corpuscular_hemoglobin	0.0381939	0.0155689	NA	NA	NA	0.0141582	NA	NA
2179267930	No	(Duplicate pre-print)	Yes	Mendelian randomization analyses support causal relationships between blood metabolites and the gut microbiome	2022	Nature Genetics	https://doi.org/10.1038/s41588-021-00968-y	Xiaomin Liu	Huijue Jia and Tao Zhang	jiahuijue@genomics.cn; tao.zhang@genomics.cn	BGI-Shenzhen, Shenzhen, China and Shenzhen Key Laboratory of Human Commensal Microorganisms and Health Research, BGI-Shenzhen, Shenzhen, China	We performed bidirectional Mendelian randomization analyses on 3,432 Chinese individuals with whole-genome, whole-metagenome, anthropometric and blood metabolic trait data	The gut microbiome has been implicated in a variety of physiological states, but controversy over causality remains unresolved	Two-sample	Brain disease	Cerebral aneurysm	Brain	Biobank that collaboratively collects DNA and serum samples from 12 medical institutions in Japan and recruited approximately 200,000 patients with a diagnosis of at least one of 47 diseases	Japanese Biobank GWAS; Ishigaki 2020	Not mentioned	Both	212453	NA	212453	NA	NA	Patients of at least one of 47 diseases were recruited into Biobank	Japanese	Gut microbiome	genus Anaerotruncus	Current study	Not discussed	Both	3432	NA	NA	Healthy	Chinese	M-GWAS was adjusted for age, gender, body mass index (BMI), defecation frequency, stool form, self-reported diet, lifestyle factors and the first four principal components (PCs) from the genomic data to account for population stratification	Not discussed	LD r2<0.1 for clumping analysis to obtain independent genetic predictors	They undertook MR-Egger and MR-PRESSO	P value threshold of 1×10−5 was used for selection of genetic predictors associated with microbial features	Not discussed	In the results, they say "or their proxy variants" and say that this is defined by an r-squared >0.6 and a distance of 1MB but not presented in the methods	Hardy-Weinberg equilibrium (HWE) P>10−5	NA	16	NA	Authors write that they found "625 associations involving 548 independent loci for 1 or more of the 500 microbial features at genome-wide significance (P < 5 × 10−8). With a more conservative Bonferroni-corrected study-wide significant P value of 1.0 × 10−10 (=5 × 10−8/500), we identified 28 associations with fecal microbial features involving 27 genomic loci, of which 5 correlated with gut bacteria and the other 22 associated with gut metabolic pathways"	NA	NA	NA	GCTA-GSMR	MR Egger	MR-PRESSO	Weighted median	Weighted mode	Simple mode (NOME)	Also use IVW method	NA	R	TwoSampleMR	No	Japan Biobank was used as a replication to findings in this study	Not discussed	SD	Not clear	Beta	-0.221227	0.0956306	NA	NA	NA	0.0207036	NA	NA	Not discussed	Not discussed	Gathering a more homogenous cohort could enable identification of signals in a relatively small cohort, while corrections for comparing different populations might involve host–microbiome interactions. As the gut microbiome can be influenced by medication40, and heritability for most traits is higher in younger individuals41, healthy young adults are probably preferable for M-GWAS studies, while microbiome–drug interactions in older individuals could be an important direction for MR studies	Not discussed	This is the GWAS	Yes - they ran bidirectional MR and replication (this is the replication result using Japan Biobank)	g_Anaerotruncus	Cerebral_aneurysm	-0.221227	0.0956306	NA	NA	NA	0.0207036	NA	NA
2179267930	No	(Duplicate pre-print)	Yes	Mendelian randomization analyses support causal relationships between blood metabolites and the gut microbiome	2022	Nature Genetics	https://doi.org/10.1038/s41588-021-00968-y	Xiaomin Liu	Huijue Jia and Tao Zhang	jiahuijue@genomics.cn; tao.zhang@genomics.cn	BGI-Shenzhen, Shenzhen, China and Shenzhen Key Laboratory of Human Commensal Microorganisms and Health Research, BGI-Shenzhen, Shenzhen, China	We performed bidirectional Mendelian randomization analyses on 3,432 Chinese individuals with whole-genome, whole-metagenome, anthropometric and blood metabolic trait data	The gut microbiome has been implicated in a variety of physiological states, but controversy over causality remains unresolved	Two-sample	Metabolites	Hemoglobin A1c	Metabolic health	Biobank that collaboratively collects DNA and serum samples from 12 medical institutions in Japan and recruited approximately 200,000 patients with a diagnosis of at least one of 47 diseases	Japanese Biobank GWAS; Ishigaki 2020	Not mentioned	Both	212453	NA	212453	NA	NA	Patients of at least one of 47 diseases were recruited into Biobank	Japanese	Gut microbiome	genus Anaerotruncus	Current study	Not discussed	Both	3432	NA	NA	Healthy	Chinese	M-GWAS was adjusted for age, gender, body mass index (BMI), defecation frequency, stool form, self-reported diet, lifestyle factors and the first four principal components (PCs) from the genomic data to account for population stratification	Not discussed	LD r2<0.1 for clumping analysis to obtain independent genetic predictors	They undertook MR-Egger and MR-PRESSO	P value threshold of 1×10−5 was used for selection of genetic predictors associated with microbial features	Not discussed	In the results, they say "or their proxy variants" and say that this is defined by an r-squared >0.6 and a distance of 1MB but not presented in the methods	Hardy-Weinberg equilibrium (HWE) P>10−5	NA	12	NA	Authors write that they found "625 associations involving 548 independent loci for 1 or more of the 500 microbial features at genome-wide significance (P < 5 × 10−8). With a more conservative Bonferroni-corrected study-wide significant P value of 1.0 × 10−10 (=5 × 10−8/500), we identified 28 associations with fecal microbial features involving 27 genomic loci, of which 5 correlated with gut bacteria and the other 22 associated with gut metabolic pathways"	NA	NA	NA	GCTA-GSMR	MR Egger	MR-PRESSO	Weighted median	Weighted mode	Simple mode (NOME)	Also use IVW method	NA	R	TwoSampleMR	No	Japan Biobank was used as a replication to findings in this study	Not discussed	SD	Not clear	Beta	-0.055732	0.0251349	NA	NA	NA	0.0266014	NA	NA	Not discussed	Not discussed	Gathering a more homogenous cohort could enable identification of signals in a relatively small cohort, while corrections for comparing different populations might involve host–microbiome interactions. As the gut microbiome can be influenced by medication40, and heritability for most traits is higher in younger individuals41, healthy young adults are probably preferable for M-GWAS studies, while microbiome–drug interactions in older individuals could be an important direction for MR studies	Not discussed	This is the GWAS	Yes - they ran bidirectional MR and replication (this is the replication result using Japan Biobank)	g_Anaerotruncus	Hemoglobin_A1c	-0.055732	0.0251349	NA	NA	NA	0.0266014	NA	NA
2179267930	No	(Duplicate pre-print)	Yes	Mendelian randomization analyses support causal relationships between blood metabolites and the gut microbiome	2022	Nature Genetics	https://doi.org/10.1038/s41588-021-00968-y	Xiaomin Liu	Huijue Jia and Tao Zhang	jiahuijue@genomics.cn; tao.zhang@genomics.cn	BGI-Shenzhen, Shenzhen, China and Shenzhen Key Laboratory of Human Commensal Microorganisms and Health Research, BGI-Shenzhen, Shenzhen, China	We performed bidirectional Mendelian randomization analyses on 3,432 Chinese individuals with whole-genome, whole-metagenome, anthropometric and blood metabolic trait data	The gut microbiome has been implicated in a variety of physiological states, but controversy over causality remains unresolved	Two-sample	Metabolites	High-density-lipoprotein_cholesterol	Metabolic health	Biobank that collaboratively collects DNA and serum samples from 12 medical institutions in Japan and recruited approximately 200,000 patients with a diagnosis of at least one of 47 diseases	Japanese Biobank GWAS; Ishigaki 2020	Not mentioned	Both	212453	NA	212453	NA	NA	Patients of at least one of 47 diseases were recruited into Biobank	Japanese	Gut microbiome	genus Anaerotruncus	Current study	Not discussed	Both	3432	NA	NA	Healthy	Chinese	M-GWAS was adjusted for age, gender, body mass index (BMI), defecation frequency, stool form, self-reported diet, lifestyle factors and the first four principal components (PCs) from the genomic data to account for population stratification	Not discussed	LD r2<0.1 for clumping analysis to obtain independent genetic predictors	They undertook MR-Egger and MR-PRESSO	P value threshold of 1×10−5 was used for selection of genetic predictors associated with microbial features	Not discussed	In the results, they say "or their proxy variants" and say that this is defined by an r-squared >0.6 and a distance of 1MB but not presented in the methods	Hardy-Weinberg equilibrium (HWE) P>10−5	NA	12	NA	Authors write that they found "625 associations involving 548 independent loci for 1 or more of the 500 microbial features at genome-wide significance (P < 5 × 10−8). With a more conservative Bonferroni-corrected study-wide significant P value of 1.0 × 10−10 (=5 × 10−8/500), we identified 28 associations with fecal microbial features involving 27 genomic loci, of which 5 correlated with gut bacteria and the other 22 associated with gut metabolic pathways"	NA	NA	NA	GCTA-GSMR	MR Egger	MR-PRESSO	Weighted median	Weighted mode	Simple mode (NOME)	Also use IVW method	NA	R	TwoSampleMR	No	Japan Biobank was used as a replication to findings in this study	Not discussed	SD	Not clear	Beta	0.0419975	0.0191176	NA	NA	NA	0.028035	NA	NA	Not discussed	Not discussed	Gathering a more homogenous cohort could enable identification of signals in a relatively small cohort, while corrections for comparing different populations might involve host–microbiome interactions. As the gut microbiome can be influenced by medication40, and heritability for most traits is higher in younger individuals41, healthy young adults are probably preferable for M-GWAS studies, while microbiome–drug interactions in older individuals could be an important direction for MR studies	Not discussed	This is the GWAS	Yes - they ran bidirectional MR and replication (this is the replication result using Japan Biobank)	g_Anaerotruncus	High-density-lipoprotein_cholesterol	0.0419975	0.0191176	NA	NA	NA	0.028035	NA	NA
2179267930	No	(Duplicate pre-print)	Yes	Mendelian randomization analyses support causal relationships between blood metabolites and the gut microbiome	2022	Nature Genetics	https://doi.org/10.1038/s41588-021-00968-y	Xiaomin Liu	Huijue Jia and Tao Zhang	jiahuijue@genomics.cn; tao.zhang@genomics.cn	BGI-Shenzhen, Shenzhen, China and Shenzhen Key Laboratory of Human Commensal Microorganisms and Health Research, BGI-Shenzhen, Shenzhen, China	We performed bidirectional Mendelian randomization analyses on 3,432 Chinese individuals with whole-genome, whole-metagenome, anthropometric and blood metabolic trait data	The gut microbiome has been implicated in a variety of physiological states, but controversy over causality remains unresolved	Two-sample	Proteins	C-reactive protein	Protein	Biobank that collaboratively collects DNA and serum samples from 12 medical institutions in Japan and recruited approximately 200,000 patients with a diagnosis of at least one of 47 diseases	Japanese Biobank GWAS; Ishigaki 2020	Not mentioned	Both	212453	NA	212453	NA	NA	Patients of at least one of 47 diseases were recruited into Biobank	Japanese	Gut microbiome	genus Anaerotruncus	Current study	Not discussed	Both	3432	NA	NA	Healthy	Chinese	M-GWAS was adjusted for age, gender, body mass index (BMI), defecation frequency, stool form, self-reported diet, lifestyle factors and the first four principal components (PCs) from the genomic data to account for population stratification	Not discussed	LD r2<0.1 for clumping analysis to obtain independent genetic predictors	They undertook MR-Egger and MR-PRESSO	P value threshold of 1×10−5 was used for selection of genetic predictors associated with microbial features	Not discussed	In the results, they say "or their proxy variants" and say that this is defined by an r-squared >0.6 and a distance of 1MB but not presented in the methods	Hardy-Weinberg equilibrium (HWE) P>10−5	NA	12	NA	Authors write that they found "625 associations involving 548 independent loci for 1 or more of the 500 microbial features at genome-wide significance (P < 5 × 10−8). With a more conservative Bonferroni-corrected study-wide significant P value of 1.0 × 10−10 (=5 × 10−8/500), we identified 28 associations with fecal microbial features involving 27 genomic loci, of which 5 correlated with gut bacteria and the other 22 associated with gut metabolic pathways"	NA	NA	NA	GCTA-GSMR	MR Egger	MR-PRESSO	Weighted median	Weighted mode	Simple mode (NOME)	Also use IVW method	NA	R	TwoSampleMR	No	Japan Biobank was used as a replication to findings in this study	Not discussed	SD	Not clear	Beta	-0.0390718	0.0192677	NA	NA	NA	0.0425763	NA	NA	Not discussed	Not discussed	Gathering a more homogenous cohort could enable identification of signals in a relatively small cohort, while corrections for comparing different populations might involve host–microbiome interactions. As the gut microbiome can be influenced by medication40, and heritability for most traits is higher in younger individuals41, healthy young adults are probably preferable for M-GWAS studies, while microbiome–drug interactions in older individuals could be an important direction for MR studies	Not discussed	This is the GWAS	Yes - they ran bidirectional MR and replication (this is the replication result using Japan Biobank)	g_Anaerotruncus	C-reactive_protein	-0.0390718	0.0192677	NA	NA	NA	0.0425763	NA	NA
2179267930	No	(Duplicate pre-print)	Yes	Mendelian randomization analyses support causal relationships between blood metabolites and the gut microbiome	2022	Nature Genetics	https://doi.org/10.1038/s41588-021-00968-y	Xiaomin Liu	Huijue Jia and Tao Zhang	jiahuijue@genomics.cn; tao.zhang@genomics.cn	BGI-Shenzhen, Shenzhen, China and Shenzhen Key Laboratory of Human Commensal Microorganisms and Health Research, BGI-Shenzhen, Shenzhen, China	We performed bidirectional Mendelian randomization analyses on 3,432 Chinese individuals with whole-genome, whole-metagenome, anthropometric and blood metabolic trait data	The gut microbiome has been implicated in a variety of physiological states, but controversy over causality remains unresolved	Two-sample	Blood pressure	Activated partial thromboplastin time	Cardiovascular	Biobank that collaboratively collects DNA and serum samples from 12 medical institutions in Japan and recruited approximately 200,000 patients with a diagnosis of at least one of 47 diseases	Japanese Biobank GWAS; Ishigaki 2020	Not mentioned	Both	212453	NA	212453	NA	NA	Patients of at least one of 47 diseases were recruited into Biobank	Japanese	Gut microbiome	genus Anaerotruncus	Current study	Not discussed	Both	3432	NA	NA	Healthy	Chinese	M-GWAS was adjusted for age, gender, body mass index (BMI), defecation frequency, stool form, self-reported diet, lifestyle factors and the first four principal components (PCs) from the genomic data to account for population stratification	Not discussed	LD r2<0.1 for clumping analysis to obtain independent genetic predictors	They undertook MR-Egger and MR-PRESSO	P value threshold of 1×10−5 was used for selection of genetic predictors associated with microbial features	Not discussed	In the results, they say "or their proxy variants" and say that this is defined by an r-squared >0.6 and a distance of 1MB but not presented in the methods	Hardy-Weinberg equilibrium (HWE) P>10−5	NA	12	NA	Authors write that they found "625 associations involving 548 independent loci for 1 or more of the 500 microbial features at genome-wide significance (P < 5 × 10−8). With a more conservative Bonferroni-corrected study-wide significant P value of 1.0 × 10−10 (=5 × 10−8/500), we identified 28 associations with fecal microbial features involving 27 genomic loci, of which 5 correlated with gut bacteria and the other 22 associated with gut metabolic pathways"	NA	NA	NA	GCTA-GSMR	MR Egger	MR-PRESSO	Weighted median	Weighted mode	Simple mode (NOME)	Also use IVW method	NA	R	TwoSampleMR	No	Japan Biobank was used as a replication to findings in this study	Not discussed	SD	Not clear	Beta	-0.0537129	0.0265454	NA	NA	NA	0.043028	NA	NA	Not discussed	Not discussed	Gathering a more homogenous cohort could enable identification of signals in a relatively small cohort, while corrections for comparing different populations might involve host–microbiome interactions. As the gut microbiome can be influenced by medication40, and heritability for most traits is higher in younger individuals41, healthy young adults are probably preferable for M-GWAS studies, while microbiome–drug interactions in older individuals could be an important direction for MR studies	Not discussed	This is the GWAS	Yes - they ran bidirectional MR and replication (this is the replication result using Japan Biobank)	g_Anaerotruncus	Activated_partial_thromboplastin_time	-0.0537129	0.0265454	NA	NA	NA	0.043028	NA	NA
2179267930	No	(Duplicate pre-print)	Yes	Mendelian randomization analyses support causal relationships between blood metabolites and the gut microbiome	2022	Nature Genetics	https://doi.org/10.1038/s41588-021-00968-y	Xiaomin Liu	Huijue Jia and Tao Zhang	jiahuijue@genomics.cn; tao.zhang@genomics.cn	BGI-Shenzhen, Shenzhen, China and Shenzhen Key Laboratory of Human Commensal Microorganisms and Health Research, BGI-Shenzhen, Shenzhen, China	We performed bidirectional Mendelian randomization analyses on 3,432 Chinese individuals with whole-genome, whole-metagenome, anthropometric and blood metabolic trait data	The gut microbiome has been implicated in a variety of physiological states, but controversy over causality remains unresolved	Two-sample	Heart	Left ventricular internal dimension systole	Cardiovascular	Biobank that collaboratively collects DNA and serum samples from 12 medical institutions in Japan and recruited approximately 200,000 patients with a diagnosis of at least one of 47 diseases	Japanese Biobank GWAS; Ishigaki 2020	Not mentioned	Both	212453	NA	212453	NA	NA	Patients of at least one of 47 diseases were recruited into Biobank	Japanese	Gut microbiome	genus Methylobacillus	Current study	Not discussed	Both	3432	NA	NA	Healthy	Chinese	M-GWAS was adjusted for age, gender, body mass index (BMI), defecation frequency, stool form, self-reported diet, lifestyle factors and the first four principal components (PCs) from the genomic data to account for population stratification	Not discussed	LD r2<0.1 for clumping analysis to obtain independent genetic predictors	They undertook MR-Egger and MR-PRESSO	P value threshold of 1×10−5 was used for selection of genetic predictors associated with microbial features	Not discussed	In the results, they say "or their proxy variants" and say that this is defined by an r-squared >0.6 and a distance of 1MB but not presented in the methods	Hardy-Weinberg equilibrium (HWE) P>10−5	NA	8	NA	Authors write that they found "625 associations involving 548 independent loci for 1 or more of the 500 microbial features at genome-wide significance (P < 5 × 10−8). With a more conservative Bonferroni-corrected study-wide significant P value of 1.0 × 10−10 (=5 × 10−8/500), we identified 28 associations with fecal microbial features involving 27 genomic loci, of which 5 correlated with gut bacteria and the other 22 associated with gut metabolic pathways"	NA	NA	NA	GCTA-GSMR	MR Egger	MR-PRESSO	Weighted median	Weighted mode	Simple mode (NOME)	Also use IVW method	NA	R	TwoSampleMR	No	Japan Biobank was used as a replication to findings in this study	Not discussed	SD	Not clear	Beta	-0.0237175	0.0103563	NA	NA	NA	0.0220132	NA	NA	Not discussed	Not discussed	Gathering a more homogenous cohort could enable identification of signals in a relatively small cohort, while corrections for comparing different populations might involve host–microbiome interactions. As the gut microbiome can be influenced by medication40, and heritability for most traits is higher in younger individuals41, healthy young adults are probably preferable for M-GWAS studies, while microbiome–drug interactions in older individuals could be an important direction for MR studies	Not discussed	This is the GWAS	Yes - they ran bidirectional MR and replication (this is the replication result using Japan Biobank)	g_Methylobacillus	Left_ventricular_internal_dimension_systole	-0.0237175	0.0103563	NA	NA	NA	0.0220132	NA	NA
2179267930	No	(Duplicate pre-print)	Yes	Mendelian randomization analyses support causal relationships between blood metabolites and the gut microbiome	2022	Nature Genetics	https://doi.org/10.1038/s41588-021-00968-y	Xiaomin Liu	Huijue Jia and Tao Zhang	jiahuijue@genomics.cn; tao.zhang@genomics.cn	BGI-Shenzhen, Shenzhen, China and Shenzhen Key Laboratory of Human Commensal Microorganisms and Health Research, BGI-Shenzhen, Shenzhen, China	We performed bidirectional Mendelian randomization analyses on 3,432 Chinese individuals with whole-genome, whole-metagenome, anthropometric and blood metabolic trait data	The gut microbiome has been implicated in a variety of physiological states, but controversy over causality remains unresolved	Two-sample	Heart	Left ventricular internal dimension diastole	Cardiovascular	Biobank that collaboratively collects DNA and serum samples from 12 medical institutions in Japan and recruited approximately 200,000 patients with a diagnosis of at least one of 47 diseases	Japanese Biobank GWAS; Ishigaki 2020	Not mentioned	Both	212453	NA	212453	NA	NA	Patients of at least one of 47 diseases were recruited into Biobank	Japanese	Gut microbiome	genus Methylobacillus	Current study	Not discussed	Both	3432	NA	NA	Healthy	Chinese	M-GWAS was adjusted for age, gender, body mass index (BMI), defecation frequency, stool form, self-reported diet, lifestyle factors and the first four principal components (PCs) from the genomic data to account for population stratification	Not discussed	LD r2<0.1 for clumping analysis to obtain independent genetic predictors	They undertook MR-Egger and MR-PRESSO	P value threshold of 1×10−5 was used for selection of genetic predictors associated with microbial features	Not discussed	In the results, they say "or their proxy variants" and say that this is defined by an r-squared >0.6 and a distance of 1MB but not presented in the methods	Hardy-Weinberg equilibrium (HWE) P>10−5	NA	8	NA	Authors write that they found "625 associations involving 548 independent loci for 1 or more of the 500 microbial features at genome-wide significance (P < 5 × 10−8). With a more conservative Bonferroni-corrected study-wide significant P value of 1.0 × 10−10 (=5 × 10−8/500), we identified 28 associations with fecal microbial features involving 27 genomic loci, of which 5 correlated with gut bacteria and the other 22 associated with gut metabolic pathways"	NA	NA	NA	GCTA-GSMR	MR Egger	MR-PRESSO	Weighted median	Weighted mode	Simple mode (NOME)	Also use IVW method	NA	R	TwoSampleMR	No	Japan Biobank was used as a replication to findings in this study	Not discussed	SD	Not clear	Beta	-0.0212141	0.0104284	NA	NA	NA	0.0419258	NA	NA	Not discussed	Not discussed	Gathering a more homogenous cohort could enable identification of signals in a relatively small cohort, while corrections for comparing different populations might involve host–microbiome interactions. As the gut microbiome can be influenced by medication40, and heritability for most traits is higher in younger individuals41, healthy young adults are probably preferable for M-GWAS studies, while microbiome–drug interactions in older individuals could be an important direction for MR studies	Not discussed	This is the GWAS	Yes - they ran bidirectional MR and replication (this is the replication result using Japan Biobank)	g_Methylobacillus	Left_ventricular_internal_dimension_diastole	-0.0212141	0.0104284	NA	NA	NA	0.0419258	NA	NA
2179267930	No	(Duplicate pre-print)	Yes	Mendelian randomization analyses support causal relationships between blood metabolites and the gut microbiome	2022	Nature Genetics	https://doi.org/10.1038/s41588-021-00968-y	Xiaomin Liu	Huijue Jia and Tao Zhang	jiahuijue@genomics.cn; tao.zhang@genomics.cn	BGI-Shenzhen, Shenzhen, China and Shenzhen Key Laboratory of Human Commensal Microorganisms and Health Research, BGI-Shenzhen, Shenzhen, China	We performed bidirectional Mendelian randomization analyses on 3,432 Chinese individuals with whole-genome, whole-metagenome, anthropometric and blood metabolic trait data	The gut microbiome has been implicated in a variety of physiological states, but controversy over causality remains unresolved	Two-sample	Prostate cancer	Prostate cancer	Cancer	Biobank that collaboratively collects DNA and serum samples from 12 medical institutions in Japan and recruited approximately 200,000 patients with a diagnosis of at least one of 47 diseases	Japanese Biobank GWAS; Ishigaki 2020	Not mentioned	Both	212453	NA	212453	NA	NA	Patients of at least one of 47 diseases were recruited into Biobank	Japanese	Gut microbiome	genus Mobiluncus	Current study	Not discussed	Both	3432	NA	NA	Healthy	Chinese	M-GWAS was adjusted for age, gender, body mass index (BMI), defecation frequency, stool form, self-reported diet, lifestyle factors and the first four principal components (PCs) from the genomic data to account for population stratification	Not discussed	LD r2<0.1 for clumping analysis to obtain independent genetic predictors	They undertook MR-Egger and MR-PRESSO	P value threshold of 1×10−5 was used for selection of genetic predictors associated with microbial features	Not discussed	In the results, they say "or their proxy variants" and say that this is defined by an r-squared >0.6 and a distance of 1MB but not presented in the methods	Hardy-Weinberg equilibrium (HWE) P>10−5	NA	19	NA	Authors write that they found "625 associations involving 548 independent loci for 1 or more of the 500 microbial features at genome-wide significance (P < 5 × 10−8). With a more conservative Bonferroni-corrected study-wide significant P value of 1.0 × 10−10 (=5 × 10−8/500), we identified 28 associations with fecal microbial features involving 27 genomic loci, of which 5 correlated with gut bacteria and the other 22 associated with gut metabolic pathways"	NA	NA	NA	GCTA-GSMR	MR Egger	MR-PRESSO	Weighted median	Weighted mode	Simple mode (NOME)	Also use IVW method	NA	R	TwoSampleMR	No	Japan Biobank was used as a replication to findings in this study	Not discussed	SD	Not clear	Beta	0.138488	0.0571802	NA	NA	NA	0.0154371	NA	NA	Not discussed	Not discussed	Gathering a more homogenous cohort could enable identification of signals in a relatively small cohort, while corrections for comparing different populations might involve host–microbiome interactions. As the gut microbiome can be influenced by medication40, and heritability for most traits is higher in younger individuals41, healthy young adults are probably preferable for M-GWAS studies, while microbiome–drug interactions in older individuals could be an important direction for MR studies	Not discussed	This is the GWAS	Yes - they ran bidirectional MR and replication (this is the replication result using Japan Biobank)	g_Mobiluncus	Prostate_cancer	0.138488	0.0571802	NA	NA	NA	0.0154371	NA	NA
2179267930	No	(Duplicate pre-print)	Yes	Mendelian randomization analyses support causal relationships between blood metabolites and the gut microbiome	2022	Nature Genetics	https://doi.org/10.1038/s41588-021-00968-y	Xiaomin Liu	Huijue Jia and Tao Zhang	jiahuijue@genomics.cn; tao.zhang@genomics.cn	BGI-Shenzhen, Shenzhen, China and Shenzhen Key Laboratory of Human Commensal Microorganisms and Health Research, BGI-Shenzhen, Shenzhen, China	We performed bidirectional Mendelian randomization analyses on 3,432 Chinese individuals with whole-genome, whole-metagenome, anthropometric and blood metabolic trait data	The gut microbiome has been implicated in a variety of physiological states, but controversy over causality remains unresolved	Two-sample	Metabolites	Triglyceride	Metabolic health	Biobank that collaboratively collects DNA and serum samples from 12 medical institutions in Japan and recruited approximately 200,000 patients with a diagnosis of at least one of 47 diseases	Japanese Biobank GWAS; Ishigaki 2020	Not mentioned	Both	212453	NA	212453	NA	NA	Patients of at least one of 47 diseases were recruited into Biobank	Japanese	Gut microbiome	genus Mobiluncus	Current study	Not discussed	Both	3432	NA	NA	Healthy	Chinese	M-GWAS was adjusted for age, gender, body mass index (BMI), defecation frequency, stool form, self-reported diet, lifestyle factors and the first four principal components (PCs) from the genomic data to account for population stratification	Not discussed	LD r2<0.1 for clumping analysis to obtain independent genetic predictors	They undertook MR-Egger and MR-PRESSO	P value threshold of 1×10−5 was used for selection of genetic predictors associated with microbial features	Not discussed	In the results, they say "or their proxy variants" and say that this is defined by an r-squared >0.6 and a distance of 1MB but not presented in the methods	Hardy-Weinberg equilibrium (HWE) P>10−5	NA	18	NA	Authors write that they found "625 associations involving 548 independent loci for 1 or more of the 500 microbial features at genome-wide significance (P < 5 × 10−8). With a more conservative Bonferroni-corrected study-wide significant P value of 1.0 × 10−10 (=5 × 10−8/500), we identified 28 associations with fecal microbial features involving 27 genomic loci, of which 5 correlated with gut bacteria and the other 22 associated with gut metabolic pathways"	NA	NA	NA	GCTA-GSMR	MR Egger	MR-PRESSO	Weighted median	Weighted mode	Simple mode (NOME)	Also use IVW method	NA	R	TwoSampleMR	No	Japan Biobank was used as a replication to findings in this study	Not discussed	SD	Not clear	Beta	-0.025248	0.0119556	NA	NA	NA	0.0347027	NA	NA	Not discussed	Not discussed	Gathering a more homogenous cohort could enable identification of signals in a relatively small cohort, while corrections for comparing different populations might involve host–microbiome interactions. As the gut microbiome can be influenced by medication40, and heritability for most traits is higher in younger individuals41, healthy young adults are probably preferable for M-GWAS studies, while microbiome–drug interactions in older individuals could be an important direction for MR studies	Not discussed	This is the GWAS	Yes - they ran bidirectional MR and replication (this is the replication result using Japan Biobank)	g_Mobiluncus	Triglyceride	-0.025248	0.0119556	NA	NA	NA	0.0347027	NA	NA
2179267930	No	(Duplicate pre-print)	Yes	Mendelian randomization analyses support causal relationships between blood metabolites and the gut microbiome	2022	Nature Genetics	https://doi.org/10.1038/s41588-021-00968-y	Xiaomin Liu	Huijue Jia and Tao Zhang	jiahuijue@genomics.cn; tao.zhang@genomics.cn	BGI-Shenzhen, Shenzhen, China and Shenzhen Key Laboratory of Human Commensal Microorganisms and Health Research, BGI-Shenzhen, Shenzhen, China	We performed bidirectional Mendelian randomization analyses on 3,432 Chinese individuals with whole-genome, whole-metagenome, anthropometric and blood metabolic trait data	The gut microbiome has been implicated in a variety of physiological states, but controversy over causality remains unresolved	Two-sample	Endometrial cancer	Endometrial cancer	Cancer	Biobank that collaboratively collects DNA and serum samples from 12 medical institutions in Japan and recruited approximately 200,000 patients with a diagnosis of at least one of 47 diseases	Japanese Biobank GWAS; Ishigaki 2020	Not mentioned	Both	212453	NA	212453	NA	NA	Patients of at least one of 47 diseases were recruited into Biobank	Japanese	Gut microbiome	genus Mobiluncus	Current study	Not discussed	Both	3432	NA	NA	Healthy	Chinese	M-GWAS was adjusted for age, gender, body mass index (BMI), defecation frequency, stool form, self-reported diet, lifestyle factors and the first four principal components (PCs) from the genomic data to account for population stratification	Not discussed	LD r2<0.1 for clumping analysis to obtain independent genetic predictors	They undertook MR-Egger and MR-PRESSO	P value threshold of 1×10−5 was used for selection of genetic predictors associated with microbial features	Not discussed	In the results, they say "or their proxy variants" and say that this is defined by an r-squared >0.6 and a distance of 1MB but not presented in the methods	Hardy-Weinberg equilibrium (HWE) P>10−5	NA	19	NA	Authors write that they found "625 associations involving 548 independent loci for 1 or more of the 500 microbial features at genome-wide significance (P < 5 × 10−8). With a more conservative Bonferroni-corrected study-wide significant P value of 1.0 × 10−10 (=5 × 10−8/500), we identified 28 associations with fecal microbial features involving 27 genomic loci, of which 5 correlated with gut bacteria and the other 22 associated with gut metabolic pathways"	NA	NA	NA	GCTA-GSMR	MR Egger	MR-PRESSO	Weighted median	Weighted mode	Simple mode (NOME)	Also use IVW method	NA	R	TwoSampleMR	No	Japan Biobank was used as a replication to findings in this study	Not discussed	SD	Not clear	Beta	0.262972	0.127445	NA	NA	NA	0.039073	NA	NA	Not discussed	Not discussed	Gathering a more homogenous cohort could enable identification of signals in a relatively small cohort, while corrections for comparing different populations might involve host–microbiome interactions. As the gut microbiome can be influenced by medication40, and heritability for most traits is higher in younger individuals41, healthy young adults are probably preferable for M-GWAS studies, while microbiome–drug interactions in older individuals could be an important direction for MR studies	Not discussed	This is the GWAS	Yes - they ran bidirectional MR and replication (this is the replication result using Japan Biobank)	g_Mobiluncus	Endometrial_cancer	0.262972	0.127445	NA	NA	NA	0.039073	NA	NA
2179267930	No	(Duplicate pre-print)	Yes	Mendelian randomization analyses support causal relationships between blood metabolites and the gut microbiome	2022	Nature Genetics	https://doi.org/10.1038/s41588-021-00968-y	Xiaomin Liu	Huijue Jia and Tao Zhang	jiahuijue@genomics.cn; tao.zhang@genomics.cn	BGI-Shenzhen, Shenzhen, China and Shenzhen Key Laboratory of Human Commensal Microorganisms and Health Research, BGI-Shenzhen, Shenzhen, China	We performed bidirectional Mendelian randomization analyses on 3,432 Chinese individuals with whole-genome, whole-metagenome, anthropometric and blood metabolic trait data	The gut microbiome has been implicated in a variety of physiological states, but controversy over causality remains unresolved	Two-sample	Protein	Zinc sulfate turbidity test	Protein	Biobank that collaboratively collects DNA and serum samples from 12 medical institutions in Japan and recruited approximately 200,000 patients with a diagnosis of at least one of 47 diseases	Japanese Biobank GWAS; Ishigaki 2020	Not mentioned	Both	212453	NA	212453	NA	NA	Patients of at least one of 47 diseases were recruited into Biobank	Japanese	Gut microbiome	genus Mobiluncus	Current study	Not discussed	Both	3432	NA	NA	Healthy	Chinese	M-GWAS was adjusted for age, gender, body mass index (BMI), defecation frequency, stool form, self-reported diet, lifestyle factors and the first four principal components (PCs) from the genomic data to account for population stratification	Not discussed	LD r2<0.1 for clumping analysis to obtain independent genetic predictors	They undertook MR-Egger and MR-PRESSO	P value threshold of 1×10−5 was used for selection of genetic predictors associated with microbial features	Not discussed	In the results, they say "or their proxy variants" and say that this is defined by an r-squared >0.6 and a distance of 1MB but not presented in the methods	Hardy-Weinberg equilibrium (HWE) P>10−5	NA	18	NA	Authors write that they found "625 associations involving 548 independent loci for 1 or more of the 500 microbial features at genome-wide significance (P < 5 × 10−8). With a more conservative Bonferroni-corrected study-wide significant P value of 1.0 × 10−10 (=5 × 10−8/500), we identified 28 associations with fecal microbial features involving 27 genomic loci, of which 5 correlated with gut bacteria and the other 22 associated with gut metabolic pathways"	NA	NA	NA	GCTA-GSMR	MR Egger	MR-PRESSO	Weighted median	Weighted mode	Simple mode (NOME)	Also use IVW method	NA	R	TwoSampleMR	No	Japan Biobank was used as a replication to findings in this study	Not discussed	SD	Not clear	Beta	0.072006	0.0353476	NA	NA	NA	0.0416415	NA	NA	Not discussed	Not discussed	Gathering a more homogenous cohort could enable identification of signals in a relatively small cohort, while corrections for comparing different populations might involve host–microbiome interactions. As the gut microbiome can be influenced by medication40, and heritability for most traits is higher in younger individuals41, healthy young adults are probably preferable for M-GWAS studies, while microbiome–drug interactions in older individuals could be an important direction for MR studies	Not discussed	This is the GWAS	Yes - they ran bidirectional MR and replication (this is the replication result using Japan Biobank)	g_Mobiluncus	Zinc_sulfate_turbidity_test	0.072006	0.0353476	NA	NA	NA	0.0416415	NA	NA
2179267930	No	(Duplicate pre-print)	Yes	Mendelian randomization analyses support causal relationships between blood metabolites and the gut microbiome	2022	Nature Genetics	https://doi.org/10.1038/s41588-021-00968-y	Xiaomin Liu	Huijue Jia and Tao Zhang	jiahuijue@genomics.cn; tao.zhang@genomics.cn	BGI-Shenzhen, Shenzhen, China and Shenzhen Key Laboratory of Human Commensal Microorganisms and Health Research, BGI-Shenzhen, Shenzhen, China	We performed bidirectional Mendelian randomization analyses on 3,432 Chinese individuals with whole-genome, whole-metagenome, anthropometric and blood metabolic trait data	The gut microbiome has been implicated in a variety of physiological states, but controversy over causality remains unresolved	Two-sample	Heart	E/A ratio	Cardiovascular	Biobank that collaboratively collects DNA and serum samples from 12 medical institutions in Japan and recruited approximately 200,000 patients with a diagnosis of at least one of 47 diseases	Japanese Biobank GWAS; Ishigaki 2020	Not mentioned	Both	212453	NA	212453	NA	NA	Patients of at least one of 47 diseases were recruited into Biobank	Japanese	Gut microbiome	genus Mobiluncus	Current study	Not discussed	Both	3432	NA	NA	Healthy	Chinese	M-GWAS was adjusted for age, gender, body mass index (BMI), defecation frequency, stool form, self-reported diet, lifestyle factors and the first four principal components (PCs) from the genomic data to account for population stratification	Not discussed	LD r2<0.1 for clumping analysis to obtain independent genetic predictors	They undertook MR-Egger and MR-PRESSO	P value threshold of 1×10−5 was used for selection of genetic predictors associated with microbial features	Not discussed	In the results, they say "or their proxy variants" and say that this is defined by an r-squared >0.6 and a distance of 1MB but not presented in the methods	Hardy-Weinberg equilibrium (HWE) P>10−5	NA	18	NA	Authors write that they found "625 associations involving 548 independent loci for 1 or more of the 500 microbial features at genome-wide significance (P < 5 × 10−8). With a more conservative Bonferroni-corrected study-wide significant P value of 1.0 × 10−10 (=5 × 10−8/500), we identified 28 associations with fecal microbial features involving 27 genomic loci, of which 5 correlated with gut bacteria and the other 22 associated with gut metabolic pathways"	NA	NA	NA	GCTA-GSMR	MR Egger	MR-PRESSO	Weighted median	Weighted mode	Simple mode (NOME)	Also use IVW method	NA	R	TwoSampleMR	No	Japan Biobank was used as a replication to findings in this study	Not discussed	SD	Not clear	Beta	0.0882139	0.043492	NA	NA	NA	0.0425317	NA	NA	Not discussed	Not discussed	Gathering a more homogenous cohort could enable identification of signals in a relatively small cohort, while corrections for comparing different populations might involve host–microbiome interactions. As the gut microbiome can be influenced by medication40, and heritability for most traits is higher in younger individuals41, healthy young adults are probably preferable for M-GWAS studies, while microbiome–drug interactions in older individuals could be an important direction for MR studies	Not discussed	This is the GWAS	Yes - they ran bidirectional MR and replication (this is the replication result using Japan Biobank)	g_Mobiluncus	E/A_ratio	0.0882139	0.043492	NA	NA	NA	0.0425317	NA	NA
2179267930	No	(Duplicate pre-print)	Yes	Mendelian randomization analyses support causal relationships between blood metabolites and the gut microbiome	2022	Nature Genetics	https://doi.org/10.1038/s41588-021-00968-y	Xiaomin Liu	Huijue Jia and Tao Zhang	jiahuijue@genomics.cn; tao.zhang@genomics.cn	BGI-Shenzhen, Shenzhen, China and Shenzhen Key Laboratory of Human Commensal Microorganisms and Health Research, BGI-Shenzhen, Shenzhen, China	We performed bidirectional Mendelian randomization analyses on 3,432 Chinese individuals with whole-genome, whole-metagenome, anthropometric and blood metabolic trait data	The gut microbiome has been implicated in a variety of physiological states, but controversy over causality remains unresolved	Two-sample	Pancreatic cancer	Pancreatic_cancer	Cancer	Biobank that collaboratively collects DNA and serum samples from 12 medical institutions in Japan and recruited approximately 200,000 patients with a diagnosis of at least one of 47 diseases	Japanese Biobank GWAS; Ishigaki 2020	Not mentioned	Both	212453	NA	212453	NA	NA	Patients of at least one of 47 diseases were recruited into Biobank	Japanese	Gut microbiome	genus Mobiluncus	Current study	Not discussed	Both	3432	NA	NA	Healthy	Chinese	M-GWAS was adjusted for age, gender, body mass index (BMI), defecation frequency, stool form, self-reported diet, lifestyle factors and the first four principal components (PCs) from the genomic data to account for population stratification	Not discussed	LD r2<0.1 for clumping analysis to obtain independent genetic predictors	They undertook MR-Egger and MR-PRESSO	P value threshold of 1×10−5 was used for selection of genetic predictors associated with microbial features	Not discussed	In the results, they say "or their proxy variants" and say that this is defined by an r-squared >0.6 and a distance of 1MB but not presented in the methods	Hardy-Weinberg equilibrium (HWE) P>10−5	NA	19	NA	Authors write that they found "625 associations involving 548 independent loci for 1 or more of the 500 microbial features at genome-wide significance (P < 5 × 10−8). With a more conservative Bonferroni-corrected study-wide significant P value of 1.0 × 10−10 (=5 × 10−8/500), we identified 28 associations with fecal microbial features involving 27 genomic loci, of which 5 correlated with gut bacteria and the other 22 associated with gut metabolic pathways"	NA	NA	NA	GCTA-GSMR	MR Egger	MR-PRESSO	Weighted median	Weighted mode	Simple mode (NOME)	Also use IVW method	NA	R	TwoSampleMR	No	Japan Biobank was used as a replication to findings in this study	Not discussed	SD	Not clear	Beta	-0.37315	0.188576	NA	NA	NA	0.0478409	NA	NA	Not discussed	Not discussed	Gathering a more homogenous cohort could enable identification of signals in a relatively small cohort, while corrections for comparing different populations might involve host–microbiome interactions. As the gut microbiome can be influenced by medication40, and heritability for most traits is higher in younger individuals41, healthy young adults are probably preferable for M-GWAS studies, while microbiome–drug interactions in older individuals could be an important direction for MR studies	Not discussed	This is the GWAS	Yes - they ran bidirectional MR and replication (this is the replication result using Japan Biobank)	g_Mobiluncus	Pancreatic_cancer	-0.37315	0.188576	NA	NA	NA	0.0478409	NA	NA
2179267930	No	(Duplicate pre-print)	Yes	Mendelian randomization analyses support causal relationships between blood metabolites and the gut microbiome	2022	Nature Genetics	https://doi.org/10.1038/s41588-021-00968-y	Xiaomin Liu	Huijue Jia and Tao Zhang	jiahuijue@genomics.cn; tao.zhang@genomics.cn	BGI-Shenzhen, Shenzhen, China and Shenzhen Key Laboratory of Human Commensal Microorganisms and Health Research, BGI-Shenzhen, Shenzhen, China	We performed bidirectional Mendelian randomization analyses on 3,432 Chinese individuals with whole-genome, whole-metagenome, anthropometric and blood metabolic trait data	The gut microbiome has been implicated in a variety of physiological states, but controversy over causality remains unresolved	Two-sample	Heart disease	Congestive heart failure	Cardiovascular	Biobank that collaboratively collects DNA and serum samples from 12 medical institutions in Japan and recruited approximately 200,000 patients with a diagnosis of at least one of 47 diseases	Japanese Biobank GWAS; Ishigaki 2020	Not mentioned	Both	212453	NA	212453	NA	NA	Patients of at least one of 47 diseases were recruited into Biobank	Japanese	Gut microbiome	genus Odoribacter	Current study	Not discussed	Both	3432	NA	NA	Healthy	Chinese	M-GWAS was adjusted for age, gender, body mass index (BMI), defecation frequency, stool form, self-reported diet, lifestyle factors and the first four principal components (PCs) from the genomic data to account for population stratification	Not discussed	LD r2<0.1 for clumping analysis to obtain independent genetic predictors	They undertook MR-Egger and MR-PRESSO	P value threshold of 1×10−5 was used for selection of genetic predictors associated with microbial features	Not discussed	In the results, they say "or their proxy variants" and say that this is defined by an r-squared >0.6 and a distance of 1MB but not presented in the methods	Hardy-Weinberg equilibrium (HWE) P>10−5	NA	7	NA	Authors write that they found "625 associations involving 548 independent loci for 1 or more of the 500 microbial features at genome-wide significance (P < 5 × 10−8). With a more conservative Bonferroni-corrected study-wide significant P value of 1.0 × 10−10 (=5 × 10−8/500), we identified 28 associations with fecal microbial features involving 27 genomic loci, of which 5 correlated with gut bacteria and the other 22 associated with gut metabolic pathways"	NA	NA	NA	GCTA-GSMR	MR Egger	MR-PRESSO	Weighted median	Weighted mode	Simple mode (NOME)	Also use IVW method	NA	R	TwoSampleMR	No	Japan Biobank was used as a replication to findings in this study	Not discussed	SD	Not clear	Beta	0.219077	0.080706	NA	NA	NA	0.00663748	NA	NA	Not discussed	Not discussed	Gathering a more homogenous cohort could enable identification of signals in a relatively small cohort, while corrections for comparing different populations might involve host–microbiome interactions. As the gut microbiome can be influenced by medication40, and heritability for most traits is higher in younger individuals41, healthy young adults are probably preferable for M-GWAS studies, while microbiome–drug interactions in older individuals could be an important direction for MR studies	Not discussed	This is the GWAS	Yes - they ran bidirectional MR and replication (this is the replication result using Japan Biobank)	g_Odoribacter	Congestive_heart_failure	0.219077	0.080706	NA	NA	NA	0.00663748	NA	NA
2179267930	No	(Duplicate pre-print)	Yes	Mendelian randomization analyses support causal relationships between blood metabolites and the gut microbiome	2022	Nature Genetics	https://doi.org/10.1038/s41588-021-00968-y	Xiaomin Liu	Huijue Jia and Tao Zhang	jiahuijue@genomics.cn; tao.zhang@genomics.cn	BGI-Shenzhen, Shenzhen, China and Shenzhen Key Laboratory of Human Commensal Microorganisms and Health Research, BGI-Shenzhen, Shenzhen, China	We performed bidirectional Mendelian randomization analyses on 3,432 Chinese individuals with whole-genome, whole-metagenome, anthropometric and blood metabolic trait data	The gut microbiome has been implicated in a variety of physiological states, but controversy over causality remains unresolved	Two-sample	Protein	gama-glutamyl transferase	Protein	Biobank that collaboratively collects DNA and serum samples from 12 medical institutions in Japan and recruited approximately 200,000 patients with a diagnosis of at least one of 47 diseases	Japanese Biobank GWAS; Ishigaki 2020	Not mentioned	Both	212453	NA	212453	NA	NA	Patients of at least one of 47 diseases were recruited into Biobank	Japanese	Gut microbiome	genus Odoribacter	Current study	Not discussed	Both	3432	NA	NA	Healthy	Chinese	M-GWAS was adjusted for age, gender, body mass index (BMI), defecation frequency, stool form, self-reported diet, lifestyle factors and the first four principal components (PCs) from the genomic data to account for population stratification	Not discussed	LD r2<0.1 for clumping analysis to obtain independent genetic predictors	They undertook MR-Egger and MR-PRESSO	P value threshold of 1×10−5 was used for selection of genetic predictors associated with microbial features	Not discussed	In the results, they say "or their proxy variants" and say that this is defined by an r-squared >0.6 and a distance of 1MB but not presented in the methods	Hardy-Weinberg equilibrium (HWE) P>10−5	NA	5	NA	Authors write that they found "625 associations involving 548 independent loci for 1 or more of the 500 microbial features at genome-wide significance (P < 5 × 10−8). With a more conservative Bonferroni-corrected study-wide significant P value of 1.0 × 10−10 (=5 × 10−8/500), we identified 28 associations with fecal microbial features involving 27 genomic loci, of which 5 correlated with gut bacteria and the other 22 associated with gut metabolic pathways"	NA	NA	NA	GCTA-GSMR	MR Egger	MR-PRESSO	Weighted median	Weighted mode	Simple mode (NOME)	Also use IVW method	NA	R	TwoSampleMR	No	Japan Biobank was used as a replication to findings in this study	Not discussed	SD	Not clear	Beta	-0.057749	0.021327	NA	NA	NA	0.00677325	NA	NA	Not discussed	Not discussed	Gathering a more homogenous cohort could enable identification of signals in a relatively small cohort, while corrections for comparing different populations might involve host–microbiome interactions. As the gut microbiome can be influenced by medication40, and heritability for most traits is higher in younger individuals41, healthy young adults are probably preferable for M-GWAS studies, while microbiome–drug interactions in older individuals could be an important direction for MR studies	Not discussed	This is the GWAS	Yes - they ran bidirectional MR and replication (this is the replication result using Japan Biobank)	g_Odoribacter	gama-glutamyl_transferase	-0.057749	0.021327	NA	NA	NA	0.00677325	NA	NA
2179267930	No	(Duplicate pre-print)	Yes	Mendelian randomization analyses support causal relationships between blood metabolites and the gut microbiome	2022	Nature Genetics	https://doi.org/10.1038/s41588-021-00968-y	Xiaomin Liu	Huijue Jia and Tao Zhang	jiahuijue@genomics.cn; tao.zhang@genomics.cn	BGI-Shenzhen, Shenzhen, China and Shenzhen Key Laboratory of Human Commensal Microorganisms and Health Research, BGI-Shenzhen, Shenzhen, China	We performed bidirectional Mendelian randomization analyses on 3,432 Chinese individuals with whole-genome, whole-metagenome, anthropometric and blood metabolic trait data	The gut microbiome has been implicated in a variety of physiological states, but controversy over causality remains unresolved	Two-sample	Metabolites	Hemoglobin A1c	Metabolic health	Biobank that collaboratively collects DNA and serum samples from 12 medical institutions in Japan and recruited approximately 200,000 patients with a diagnosis of at least one of 47 diseases	Japanese Biobank GWAS; Ishigaki 2020	Not mentioned	Both	212453	NA	212453	NA	NA	Patients of at least one of 47 diseases were recruited into Biobank	Japanese	Gut microbiome	genus Odoribacter	Current study	Not discussed	Both	3432	NA	NA	Healthy	Chinese	M-GWAS was adjusted for age, gender, body mass index (BMI), defecation frequency, stool form, self-reported diet, lifestyle factors and the first four principal components (PCs) from the genomic data to account for population stratification	Not discussed	LD r2<0.1 for clumping analysis to obtain independent genetic predictors	They undertook MR-Egger and MR-PRESSO	P value threshold of 1×10−5 was used for selection of genetic predictors associated with microbial features	Not discussed	In the results, they say "or their proxy variants" and say that this is defined by an r-squared >0.6 and a distance of 1MB but not presented in the methods	Hardy-Weinberg equilibrium (HWE) P>10−5	NA	5	NA	Authors write that they found "625 associations involving 548 independent loci for 1 or more of the 500 microbial features at genome-wide significance (P < 5 × 10−8). With a more conservative Bonferroni-corrected study-wide significant P value of 1.0 × 10−10 (=5 × 10−8/500), we identified 28 associations with fecal microbial features involving 27 genomic loci, of which 5 correlated with gut bacteria and the other 22 associated with gut metabolic pathways"	NA	NA	NA	GCTA-GSMR	MR Egger	MR-PRESSO	Weighted median	Weighted mode	Simple mode (NOME)	Also use IVW method	NA	R	TwoSampleMR	No	Japan Biobank was used as a replication to findings in this study	Not discussed	SD	Not clear	Beta	-0.0986677	0.0366662	NA	NA	NA	0.00712445	NA	NA	Not discussed	Not discussed	Gathering a more homogenous cohort could enable identification of signals in a relatively small cohort, while corrections for comparing different populations might involve host–microbiome interactions. As the gut microbiome can be influenced by medication40, and heritability for most traits is higher in younger individuals41, healthy young adults are probably preferable for M-GWAS studies, while microbiome–drug interactions in older individuals could be an important direction for MR studies	Not discussed	This is the GWAS	Yes - they ran bidirectional MR and replication (this is the replication result using Japan Biobank)	g_Odoribacter	Hemoglobin_A1c	-0.0986677	0.0366662	NA	NA	NA	0.00712445	NA	NA
2179267930	No	(Duplicate pre-print)	Yes	Mendelian randomization analyses support causal relationships between blood metabolites and the gut microbiome	2022	Nature Genetics	https://doi.org/10.1038/s41588-021-00968-y	Xiaomin Liu	Huijue Jia and Tao Zhang	jiahuijue@genomics.cn; tao.zhang@genomics.cn	BGI-Shenzhen, Shenzhen, China and Shenzhen Key Laboratory of Human Commensal Microorganisms and Health Research, BGI-Shenzhen, Shenzhen, China	We performed bidirectional Mendelian randomization analyses on 3,432 Chinese individuals with whole-genome, whole-metagenome, anthropometric and blood metabolic trait data	The gut microbiome has been implicated in a variety of physiological states, but controversy over causality remains unresolved	Two-sample	Plasma protein	Fibrinogen	Blood	Biobank that collaboratively collects DNA and serum samples from 12 medical institutions in Japan and recruited approximately 200,000 patients with a diagnosis of at least one of 47 diseases	Japanese Biobank GWAS; Ishigaki 2020	Not mentioned	Both	212453	NA	212453	NA	NA	Patients of at least one of 47 diseases were recruited into Biobank	Japanese	Gut microbiome	genus Odoribacter	Current study	Not discussed	Both	3432	NA	NA	Healthy	Chinese	M-GWAS was adjusted for age, gender, body mass index (BMI), defecation frequency, stool form, self-reported diet, lifestyle factors and the first four principal components (PCs) from the genomic data to account for population stratification	Not discussed	LD r2<0.1 for clumping analysis to obtain independent genetic predictors	They undertook MR-Egger and MR-PRESSO	P value threshold of 1×10−5 was used for selection of genetic predictors associated with microbial features	Not discussed	In the results, they say "or their proxy variants" and say that this is defined by an r-squared >0.6 and a distance of 1MB but not presented in the methods	Hardy-Weinberg equilibrium (HWE) P>10−5	NA	5	NA	Authors write that they found "625 associations involving 548 independent loci for 1 or more of the 500 microbial features at genome-wide significance (P < 5 × 10−8). With a more conservative Bonferroni-corrected study-wide significant P value of 1.0 × 10−10 (=5 × 10−8/500), we identified 28 associations with fecal microbial features involving 27 genomic loci, of which 5 correlated with gut bacteria and the other 22 associated with gut metabolic pathways"	NA	NA	NA	GCTA-GSMR	MR Egger	MR-PRESSO	Weighted median	Weighted mode	Simple mode (NOME)	Also use IVW method	NA	R	TwoSampleMR	No	Japan Biobank was used as a replication to findings in this study	Not discussed	SD	Not clear	Beta	-0.143736	0.0553081	NA	NA	NA	0.0093542	NA	NA	Not discussed	Not discussed	Gathering a more homogenous cohort could enable identification of signals in a relatively small cohort, while corrections for comparing different populations might involve host–microbiome interactions. As the gut microbiome can be influenced by medication40, and heritability for most traits is higher in younger individuals41, healthy young adults are probably preferable for M-GWAS studies, while microbiome–drug interactions in older individuals could be an important direction for MR studies	Not discussed	This is the GWAS	Yes - they ran bidirectional MR and replication (this is the replication result using Japan Biobank)	g_Odoribacter	Fibrinogen	-0.143736	0.0553081	NA	NA	NA	0.0093542	NA	NA
2179267930	No	(Duplicate pre-print)	Yes	Mendelian randomization analyses support causal relationships between blood metabolites and the gut microbiome	2022	Nature Genetics	https://doi.org/10.1038/s41588-021-00968-y	Xiaomin Liu	Huijue Jia and Tao Zhang	jiahuijue@genomics.cn; tao.zhang@genomics.cn	BGI-Shenzhen, Shenzhen, China and Shenzhen Key Laboratory of Human Commensal Microorganisms and Health Research, BGI-Shenzhen, Shenzhen, China	We performed bidirectional Mendelian randomization analyses on 3,432 Chinese individuals with whole-genome, whole-metagenome, anthropometric and blood metabolic trait data	The gut microbiome has been implicated in a variety of physiological states, but controversy over causality remains unresolved	Two-sample	Blood	Eosinophil count	Blood	Biobank that collaboratively collects DNA and serum samples from 12 medical institutions in Japan and recruited approximately 200,000 patients with a diagnosis of at least one of 47 diseases	Japanese Biobank GWAS; Ishigaki 2020	Not mentioned	Both	212453	NA	212453	NA	NA	Patients of at least one of 47 diseases were recruited into Biobank	Japanese	Gut microbiome	genus Odoribacter	Current study	Not discussed	Both	3432	NA	NA	Healthy	Chinese	M-GWAS was adjusted for age, gender, body mass index (BMI), defecation frequency, stool form, self-reported diet, lifestyle factors and the first four principal components (PCs) from the genomic data to account for population stratification	Not discussed	LD r2<0.1 for clumping analysis to obtain independent genetic predictors	They undertook MR-Egger and MR-PRESSO	P value threshold of 1×10−5 was used for selection of genetic predictors associated with microbial features	Not discussed	In the results, they say "or their proxy variants" and say that this is defined by an r-squared >0.6 and a distance of 1MB but not presented in the methods	Hardy-Weinberg equilibrium (HWE) P>10−5	NA	5	NA	Authors write that they found "625 associations involving 548 independent loci for 1 or more of the 500 microbial features at genome-wide significance (P < 5 × 10−8). With a more conservative Bonferroni-corrected study-wide significant P value of 1.0 × 10−10 (=5 × 10−8/500), we identified 28 associations with fecal microbial features involving 27 genomic loci, of which 5 correlated with gut bacteria and the other 22 associated with gut metabolic pathways"	NA	NA	NA	GCTA-GSMR	MR Egger	MR-PRESSO	Weighted median	Weighted mode	Simple mode (NOME)	Also use IVW method	NA	R	TwoSampleMR	No	Japan Biobank was used as a replication to findings in this study	Not discussed	SD	Not clear	Beta	-0.0748035	0.0333863	NA	NA	NA	0.0250556	NA	NA	Not discussed	Not discussed	Gathering a more homogenous cohort could enable identification of signals in a relatively small cohort, while corrections for comparing different populations might involve host–microbiome interactions. As the gut microbiome can be influenced by medication40, and heritability for most traits is higher in younger individuals41, healthy young adults are probably preferable for M-GWAS studies, while microbiome–drug interactions in older individuals could be an important direction for MR studies	Not discussed	This is the GWAS	Yes - they ran bidirectional MR and replication (this is the replication result using Japan Biobank)	g_Odoribacter	Eosinophil_count	-0.0748035	0.0333863	NA	NA	NA	0.0250556	NA	NA
2179267930	No	(Duplicate pre-print)	Yes	Mendelian randomization analyses support causal relationships between blood metabolites and the gut microbiome	2022	Nature Genetics	https://doi.org/10.1038/s41588-021-00968-y	Xiaomin Liu	Huijue Jia and Tao Zhang	jiahuijue@genomics.cn; tao.zhang@genomics.cn	BGI-Shenzhen, Shenzhen, China and Shenzhen Key Laboratory of Human Commensal Microorganisms and Health Research, BGI-Shenzhen, Shenzhen, China	We performed bidirectional Mendelian randomization analyses on 3,432 Chinese individuals with whole-genome, whole-metagenome, anthropometric and blood metabolic trait data	The gut microbiome has been implicated in a variety of physiological states, but controversy over causality remains unresolved	Two-sample	Blood	Basophil count	Blood	Biobank that collaboratively collects DNA and serum samples from 12 medical institutions in Japan and recruited approximately 200,000 patients with a diagnosis of at least one of 47 diseases	Japanese Biobank GWAS; Ishigaki 2020	Not mentioned	Both	212453	NA	212453	NA	NA	Patients of at least one of 47 diseases were recruited into Biobank	Japanese	Gut microbiome	genus Odoribacter	Current study	Not discussed	Both	3432	NA	NA	Healthy	Chinese	M-GWAS was adjusted for age, gender, body mass index (BMI), defecation frequency, stool form, self-reported diet, lifestyle factors and the first four principal components (PCs) from the genomic data to account for population stratification	Not discussed	LD r2<0.1 for clumping analysis to obtain independent genetic predictors	They undertook MR-Egger and MR-PRESSO	P value threshold of 1×10−5 was used for selection of genetic predictors associated with microbial features	Not discussed	In the results, they say "or their proxy variants" and say that this is defined by an r-squared >0.6 and a distance of 1MB but not presented in the methods	Hardy-Weinberg equilibrium (HWE) P>10−5	NA	5	NA	Authors write that they found "625 associations involving 548 independent loci for 1 or more of the 500 microbial features at genome-wide significance (P < 5 × 10−8). With a more conservative Bonferroni-corrected study-wide significant P value of 1.0 × 10−10 (=5 × 10−8/500), we identified 28 associations with fecal microbial features involving 27 genomic loci, of which 5 correlated with gut bacteria and the other 22 associated with gut metabolic pathways"	NA	NA	NA	GCTA-GSMR	MR Egger	MR-PRESSO	Weighted median	Weighted mode	Simple mode (NOME)	Also use IVW method	NA	R	TwoSampleMR	No	Japan Biobank was used as a replication to findings in this study	Not discussed	SD	Not clear	Beta	-0.0662602	0.0296645	NA	NA	NA	0.0255059	NA	NA	Not discussed	Not discussed	Gathering a more homogenous cohort could enable identification of signals in a relatively small cohort, while corrections for comparing different populations might involve host–microbiome interactions. As the gut microbiome can be influenced by medication40, and heritability for most traits is higher in younger individuals41, healthy young adults are probably preferable for M-GWAS studies, while microbiome–drug interactions in older individuals could be an important direction for MR studies	Not discussed	This is the GWAS	Yes - they ran bidirectional MR and replication (this is the replication result using Japan Biobank)	g_Odoribacter	Basophil_count	-0.0662602	0.0296645	NA	NA	NA	0.0255059	NA	NA
2179267930	No	(Duplicate pre-print)	Yes	Mendelian randomization analyses support causal relationships between blood metabolites and the gut microbiome	2022	Nature Genetics	https://doi.org/10.1038/s41588-021-00968-y	Xiaomin Liu	Huijue Jia and Tao Zhang	jiahuijue@genomics.cn; tao.zhang@genomics.cn	BGI-Shenzhen, Shenzhen, China and Shenzhen Key Laboratory of Human Commensal Microorganisms and Health Research, BGI-Shenzhen, Shenzhen, China	We performed bidirectional Mendelian randomization analyses on 3,432 Chinese individuals with whole-genome, whole-metagenome, anthropometric and blood metabolic trait data	The gut microbiome has been implicated in a variety of physiological states, but controversy over causality remains unresolved	Two-sample	Drug reaction	Drug eruption	Drug reaction	Biobank that collaboratively collects DNA and serum samples from 12 medical institutions in Japan and recruited approximately 200,000 patients with a diagnosis of at least one of 47 diseases	Japanese Biobank GWAS; Ishigaki 2020	Not mentioned	Both	212453	NA	212453	NA	NA	Patients of at least one of 47 diseases were recruited into Biobank	Japanese	Gut microbiome	genus Odoribacter	Current study	Not discussed	Both	3432	NA	NA	Healthy	Chinese	M-GWAS was adjusted for age, gender, body mass index (BMI), defecation frequency, stool form, self-reported diet, lifestyle factors and the first four principal components (PCs) from the genomic data to account for population stratification	Not discussed	LD r2<0.1 for clumping analysis to obtain independent genetic predictors	They undertook MR-Egger and MR-PRESSO	P value threshold of 1×10−5 was used for selection of genetic predictors associated with microbial features	Not discussed	In the results, they say "or their proxy variants" and say that this is defined by an r-squared >0.6 and a distance of 1MB but not presented in the methods	Hardy-Weinberg equilibrium (HWE) P>10−5	NA	7	NA	Authors write that they found "625 associations involving 548 independent loci for 1 or more of the 500 microbial features at genome-wide significance (P < 5 × 10−8). With a more conservative Bonferroni-corrected study-wide significant P value of 1.0 × 10−10 (=5 × 10−8/500), we identified 28 associations with fecal microbial features involving 27 genomic loci, of which 5 correlated with gut bacteria and the other 22 associated with gut metabolic pathways"	NA	NA	NA	GCTA-GSMR	MR Egger	MR-PRESSO	Weighted median	Weighted mode	Simple mode (NOME)	Also use IVW method	NA	R	TwoSampleMR	No	Japan Biobank was used as a replication to findings in this study	Not discussed	SD	Not clear	Beta	-0.720239	0.355119	NA	NA	NA	0.0425434	NA	NA	Not discussed	Not discussed	Gathering a more homogenous cohort could enable identification of signals in a relatively small cohort, while corrections for comparing different populations might involve host–microbiome interactions. As the gut microbiome can be influenced by medication40, and heritability for most traits is higher in younger individuals41, healthy young adults are probably preferable for M-GWAS studies, while microbiome–drug interactions in older individuals could be an important direction for MR studies	Not discussed	This is the GWAS	Yes - they ran bidirectional MR and replication (this is the replication result using Japan Biobank)	g_Odoribacter	Drug_eruption	-0.720239	0.355119	NA	NA	NA	0.0425434	NA	NA
2179267930	No	(Duplicate pre-print)	Yes	Mendelian randomization analyses support causal relationships between blood metabolites and the gut microbiome	2022	Nature Genetics	https://doi.org/10.1038/s41588-021-00968-y	Xiaomin Liu	Huijue Jia and Tao Zhang	jiahuijue@genomics.cn; tao.zhang@genomics.cn	BGI-Shenzhen, Shenzhen, China and Shenzhen Key Laboratory of Human Commensal Microorganisms and Health Research, BGI-Shenzhen, Shenzhen, China	We performed bidirectional Mendelian randomization analyses on 3,432 Chinese individuals with whole-genome, whole-metagenome, anthropometric and blood metabolic trait data	The gut microbiome has been implicated in a variety of physiological states, but controversy over causality remains unresolved	Two-sample	Protein	Total protein	Protein	Biobank that collaboratively collects DNA and serum samples from 12 medical institutions in Japan and recruited approximately 200,000 patients with a diagnosis of at least one of 47 diseases	Japanese Biobank GWAS; Ishigaki 2020	Not mentioned	Both	212453	NA	212453	NA	NA	Patients of at least one of 47 diseases were recruited into Biobank	Japanese	Gut microbiome	genus Odoribacter	Current study	Not discussed	Both	3432	NA	NA	Healthy	Chinese	M-GWAS was adjusted for age, gender, body mass index (BMI), defecation frequency, stool form, self-reported diet, lifestyle factors and the first four principal components (PCs) from the genomic data to account for population stratification	Not discussed	LD r2<0.1 for clumping analysis to obtain independent genetic predictors	They undertook MR-Egger and MR-PRESSO	P value threshold of 1×10−5 was used for selection of genetic predictors associated with microbial features	Not discussed	In the results, they say "or their proxy variants" and say that this is defined by an r-squared >0.6 and a distance of 1MB but not presented in the methods	Hardy-Weinberg equilibrium (HWE) P>10−5	NA	5	NA	Authors write that they found "625 associations involving 548 independent loci for 1 or more of the 500 microbial features at genome-wide significance (P < 5 × 10−8). With a more conservative Bonferroni-corrected study-wide significant P value of 1.0 × 10−10 (=5 × 10−8/500), we identified 28 associations with fecal microbial features involving 27 genomic loci, of which 5 correlated with gut bacteria and the other 22 associated with gut metabolic pathways"	NA	NA	NA	GCTA-GSMR	MR Egger	MR-PRESSO	Weighted median	Weighted mode	Simple mode (NOME)	Also use IVW method	NA	R	TwoSampleMR	No	Japan Biobank was used as a replication to findings in this study	Not discussed	SD	Not clear	Beta	-0.0453632	0.0225329	NA	NA	NA	0.0440937	NA	NA	Not discussed	Not discussed	Gathering a more homogenous cohort could enable identification of signals in a relatively small cohort, while corrections for comparing different populations might involve host–microbiome interactions. As the gut microbiome can be influenced by medication40, and heritability for most traits is higher in younger individuals41, healthy young adults are probably preferable for M-GWAS studies, while microbiome–drug interactions in older individuals could be an important direction for MR studies	Not discussed	This is the GWAS	Yes - they ran bidirectional MR and replication (this is the replication result using Japan Biobank)	g_Odoribacter	Total_protein	-0.0453632	0.0225329	NA	NA	NA	0.0440937	NA	NA
2179267930	No	(Duplicate pre-print)	Yes	Mendelian randomization analyses support causal relationships between blood metabolites and the gut microbiome	2022	Nature Genetics	https://doi.org/10.1038/s41588-021-00968-y	Xiaomin Liu	Huijue Jia and Tao Zhang	jiahuijue@genomics.cn; tao.zhang@genomics.cn	BGI-Shenzhen, Shenzhen, China and Shenzhen Key Laboratory of Human Commensal Microorganisms and Health Research, BGI-Shenzhen, Shenzhen, China	We performed bidirectional Mendelian randomization analyses on 3,432 Chinese individuals with whole-genome, whole-metagenome, anthropometric and blood metabolic trait data	The gut microbiome has been implicated in a variety of physiological states, but controversy over causality remains unresolved	Two-sample	Kidney Biomarkers	Estimated glomerular filtration rate	Kidney	Biobank that collaboratively collects DNA and serum samples from 12 medical institutions in Japan and recruited approximately 200,000 patients with a diagnosis of at least one of 47 diseases	Japanese Biobank GWAS; Ishigaki 2020	Not mentioned	Both	212453	NA	212453	NA	NA	Patients of at least one of 47 diseases were recruited into Biobank	Japanese	Gut microbiome	genus Oscillibacter	Current study	Not discussed	Both	3432	NA	NA	Healthy	Chinese	M-GWAS was adjusted for age, gender, body mass index (BMI), defecation frequency, stool form, self-reported diet, lifestyle factors and the first four principal components (PCs) from the genomic data to account for population stratification	Not discussed	LD r2<0.1 for clumping analysis to obtain independent genetic predictors	They undertook MR-Egger and MR-PRESSO	P value threshold of 1×10−5 was used for selection of genetic predictors associated with microbial features	Not discussed	In the results, they say "or their proxy variants" and say that this is defined by an r-squared >0.6 and a distance of 1MB but not presented in the methods	Hardy-Weinberg equilibrium (HWE) P>10−5	NA	15	NA	Authors write that they found "625 associations involving 548 independent loci for 1 or more of the 500 microbial features at genome-wide significance (P < 5 × 10−8). With a more conservative Bonferroni-corrected study-wide significant P value of 1.0 × 10−10 (=5 × 10−8/500), we identified 28 associations with fecal microbial features involving 27 genomic loci, of which 5 correlated with gut bacteria and the other 22 associated with gut metabolic pathways"	NA	NA	NA	GCTA-GSMR	MR Egger	MR-PRESSO	Weighted median	Weighted mode	Simple mode (NOME)	Also use IVW method	NA	R	TwoSampleMR	No	Japan Biobank was used as a replication to findings in this study	Not discussed	SD	Not clear	Beta	0.0358011	0.0157931	NA	NA	NA	0.0233969	NA	NA	Not discussed	Not discussed	Gathering a more homogenous cohort could enable identification of signals in a relatively small cohort, while corrections for comparing different populations might involve host–microbiome interactions. As the gut microbiome can be influenced by medication40, and heritability for most traits is higher in younger individuals41, healthy young adults are probably preferable for M-GWAS studies, while microbiome–drug interactions in older individuals could be an important direction for MR studies	Not discussed	This is the GWAS	Yes - they ran bidirectional MR and replication (this is the replication result using Japan Biobank)	g_Oscillibacter	Estimated_glomerular_filtration_rate	0.0358011	0.0157931	NA	NA	NA	0.0233969	NA	NA
2179267930	No	(Duplicate pre-print)	Yes	Mendelian randomization analyses support causal relationships between blood metabolites and the gut microbiome	2022	Nature Genetics	https://doi.org/10.1038/s41588-021-00968-y	Xiaomin Liu	Huijue Jia and Tao Zhang	jiahuijue@genomics.cn; tao.zhang@genomics.cn	BGI-Shenzhen, Shenzhen, China and Shenzhen Key Laboratory of Human Commensal Microorganisms and Health Research, BGI-Shenzhen, Shenzhen, China	We performed bidirectional Mendelian randomization analyses on 3,432 Chinese individuals with whole-genome, whole-metagenome, anthropometric and blood metabolic trait data	The gut microbiome has been implicated in a variety of physiological states, but controversy over causality remains unresolved	Two-sample	Prostate cancer	Prostate cancer	Cancer	Biobank that collaboratively collects DNA and serum samples from 12 medical institutions in Japan and recruited approximately 200,000 patients with a diagnosis of at least one of 47 diseases	Japanese Biobank GWAS; Ishigaki 2020	Not mentioned	Both	212453	NA	212453	NA	NA	Patients of at least one of 47 diseases were recruited into Biobank	Japanese	Gut microbiome	genus Oscillibacter	Current study	Not discussed	Both	3432	NA	NA	Healthy	Chinese	M-GWAS was adjusted for age, gender, body mass index (BMI), defecation frequency, stool form, self-reported diet, lifestyle factors and the first four principal components (PCs) from the genomic data to account for population stratification	Not discussed	LD r2<0.1 for clumping analysis to obtain independent genetic predictors	They undertook MR-Egger and MR-PRESSO	P value threshold of 1×10−5 was used for selection of genetic predictors associated with microbial features	Not discussed	In the results, they say "or their proxy variants" and say that this is defined by an r-squared >0.6 and a distance of 1MB but not presented in the methods	Hardy-Weinberg equilibrium (HWE) P>10−5	NA	23	NA	Authors write that they found "625 associations involving 548 independent loci for 1 or more of the 500 microbial features at genome-wide significance (P < 5 × 10−8). With a more conservative Bonferroni-corrected study-wide significant P value of 1.0 × 10−10 (=5 × 10−8/500), we identified 28 associations with fecal microbial features involving 27 genomic loci, of which 5 correlated with gut bacteria and the other 22 associated with gut metabolic pathways"	NA	NA	NA	GCTA-GSMR	MR Egger	MR-PRESSO	Weighted median	Weighted mode	Simple mode (NOME)	Also use IVW method	NA	R	TwoSampleMR	No	Japan Biobank was used as a replication to findings in this study	Not discussed	SD	Not clear	Beta	-0.196048	0.0898559	NA	NA	NA	0.0291237	NA	NA	Not discussed	Not discussed	Gathering a more homogenous cohort could enable identification of signals in a relatively small cohort, while corrections for comparing different populations might involve host–microbiome interactions. As the gut microbiome can be influenced by medication40, and heritability for most traits is higher in younger individuals41, healthy young adults are probably preferable for M-GWAS studies, while microbiome–drug interactions in older individuals could be an important direction for MR studies	Not discussed	This is the GWAS	Yes - they ran bidirectional MR and replication (this is the replication result using Japan Biobank)	g_Oscillibacter	Prostate_cancer	-0.196048	0.0898559	NA	NA	NA	0.0291237	NA	NA
2179267930	No	(Duplicate pre-print)	Yes	Mendelian randomization analyses support causal relationships between blood metabolites and the gut microbiome	2022	Nature Genetics	https://doi.org/10.1038/s41588-021-00968-y	Xiaomin Liu	Huijue Jia and Tao Zhang	jiahuijue@genomics.cn; tao.zhang@genomics.cn	BGI-Shenzhen, Shenzhen, China and Shenzhen Key Laboratory of Human Commensal Microorganisms and Health Research, BGI-Shenzhen, Shenzhen, China	We performed bidirectional Mendelian randomization analyses on 3,432 Chinese individuals with whole-genome, whole-metagenome, anthropometric and blood metabolic trait data	The gut microbiome has been implicated in a variety of physiological states, but controversy over causality remains unresolved	Two-sample	Protein	Albumin	Protein	Biobank that collaboratively collects DNA and serum samples from 12 medical institutions in Japan and recruited approximately 200,000 patients with a diagnosis of at least one of 47 diseases	Japanese Biobank GWAS; Ishigaki 2020	Not mentioned	Both	212453	NA	212453	NA	NA	Patients of at least one of 47 diseases were recruited into Biobank	Japanese	Gut microbiome	genus Oscillibacter	Current study	Not discussed	Both	3432	NA	NA	Healthy	Chinese	M-GWAS was adjusted for age, gender, body mass index (BMI), defecation frequency, stool form, self-reported diet, lifestyle factors and the first four principal components (PCs) from the genomic data to account for population stratification	Not discussed	LD r2<0.1 for clumping analysis to obtain independent genetic predictors	They undertook MR-Egger and MR-PRESSO	P value threshold of 1×10−5 was used for selection of genetic predictors associated with microbial features	Not discussed	In the results, they say "or their proxy variants" and say that this is defined by an r-squared >0.6 and a distance of 1MB but not presented in the methods	Hardy-Weinberg equilibrium (HWE) P>10−5	NA	15	NA	Authors write that they found "625 associations involving 548 independent loci for 1 or more of the 500 microbial features at genome-wide significance (P < 5 × 10−8). With a more conservative Bonferroni-corrected study-wide significant P value of 1.0 × 10−10 (=5 × 10−8/500), we identified 28 associations with fecal microbial features involving 27 genomic loci, of which 5 correlated with gut bacteria and the other 22 associated with gut metabolic pathways"	NA	NA	NA	GCTA-GSMR	MR Egger	MR-PRESSO	Weighted median	Weighted mode	Simple mode (NOME)	Also use IVW method	NA	R	TwoSampleMR	No	Japan Biobank was used as a replication to findings in this study	Not discussed	SD	Not clear	Beta	-0.0391926	0.0188172	NA	NA	NA	0.0372689	NA	NA	Not discussed	Not discussed	Gathering a more homogenous cohort could enable identification of signals in a relatively small cohort, while corrections for comparing different populations might involve host–microbiome interactions. As the gut microbiome can be influenced by medication40, and heritability for most traits is higher in younger individuals41, healthy young adults are probably preferable for M-GWAS studies, while microbiome–drug interactions in older individuals could be an important direction for MR studies	Not discussed	This is the GWAS	Yes - they ran bidirectional MR and replication (this is the replication result using Japan Biobank)	g_Oscillibacter	Albumin_	-0.0391926	0.0188172	NA	NA	NA	0.0372689	NA	NA
2179267930	No	(Duplicate pre-print)	Yes	Mendelian randomization analyses support causal relationships between blood metabolites and the gut microbiome	2022	Nature Genetics	https://doi.org/10.1038/s41588-021-00968-y	Xiaomin Liu	Huijue Jia and Tao Zhang	jiahuijue@genomics.cn; tao.zhang@genomics.cn	BGI-Shenzhen, Shenzhen, China and Shenzhen Key Laboratory of Human Commensal Microorganisms and Health Research, BGI-Shenzhen, Shenzhen, China	We performed bidirectional Mendelian randomization analyses on 3,432 Chinese individuals with whole-genome, whole-metagenome, anthropometric and blood metabolic trait data	The gut microbiome has been implicated in a variety of physiological states, but controversy over causality remains unresolved	Two-sample	Kidney Biomarkers	Serum creatinine	Kidney	Biobank that collaboratively collects DNA and serum samples from 12 medical institutions in Japan and recruited approximately 200,000 patients with a diagnosis of at least one of 47 diseases	Japanese Biobank GWAS; Ishigaki 2020	Not mentioned	Both	212453	NA	212453	NA	NA	Patients of at least one of 47 diseases were recruited into Biobank	Japanese	Gut microbiome	genus Oscillibacter	Current study	Not discussed	Both	3432	NA	NA	Healthy	Chinese	M-GWAS was adjusted for age, gender, body mass index (BMI), defecation frequency, stool form, self-reported diet, lifestyle factors and the first four principal components (PCs) from the genomic data to account for population stratification	Not discussed	LD r2<0.1 for clumping analysis to obtain independent genetic predictors	They undertook MR-Egger and MR-PRESSO	P value threshold of 1×10−5 was used for selection of genetic predictors associated with microbial features	Not discussed	In the results, they say "or their proxy variants" and say that this is defined by an r-squared >0.6 and a distance of 1MB but not presented in the methods	Hardy-Weinberg equilibrium (HWE) P>10−5	NA	15	NA	Authors write that they found "625 associations involving 548 independent loci for 1 or more of the 500 microbial features at genome-wide significance (P < 5 × 10−8). With a more conservative Bonferroni-corrected study-wide significant P value of 1.0 × 10−10 (=5 × 10−8/500), we identified 28 associations with fecal microbial features involving 27 genomic loci, of which 5 correlated with gut bacteria and the other 22 associated with gut metabolic pathways"	NA	NA	NA	GCTA-GSMR	MR Egger	MR-PRESSO	Weighted median	Weighted mode	Simple mode (NOME)	Also use IVW method	NA	R	TwoSampleMR	No	Japan Biobank was used as a replication to findings in this study	Not discussed	SD	Not clear	Beta	-0.0315635	0.0154703	NA	NA	NA	0.0413235	NA	NA	Not discussed	Not discussed	Gathering a more homogenous cohort could enable identification of signals in a relatively small cohort, while corrections for comparing different populations might involve host–microbiome interactions. As the gut microbiome can be influenced by medication40, and heritability for most traits is higher in younger individuals41, healthy young adults are probably preferable for M-GWAS studies, while microbiome–drug interactions in older individuals could be an important direction for MR studies	Not discussed	This is the GWAS	Yes - they ran bidirectional MR and replication (this is the replication result using Japan Biobank)	g_Oscillibacter	Serum_creatinine	-0.0315635	0.0154703	NA	NA	NA	0.0413235	NA	NA
2179267930	No	(Duplicate pre-print)	Yes	Mendelian randomization analyses support causal relationships between blood metabolites and the gut microbiome	2022	Nature Genetics	https://doi.org/10.1038/s41588-021-00968-y	Xiaomin Liu	Huijue Jia and Tao Zhang	jiahuijue@genomics.cn; tao.zhang@genomics.cn	BGI-Shenzhen, Shenzhen, China and Shenzhen Key Laboratory of Human Commensal Microorganisms and Health Research, BGI-Shenzhen, Shenzhen, China	We performed bidirectional Mendelian randomization analyses on 3,432 Chinese individuals with whole-genome, whole-metagenome, anthropometric and blood metabolic trait data	The gut microbiome has been implicated in a variety of physiological states, but controversy over causality remains unresolved	Two-sample	Blood pressure	Diastolic blood pressure	Cardiovascular	Biobank that collaboratively collects DNA and serum samples from 12 medical institutions in Japan and recruited approximately 200,000 patients with a diagnosis of at least one of 47 diseases	Japanese Biobank GWAS; Ishigaki 2020	Not mentioned	Both	212453	NA	212453	NA	NA	Patients of at least one of 47 diseases were recruited into Biobank	Japanese	Gut microbiome	genus Oscillibacter	Current study	Not discussed	Both	3432	NA	NA	Healthy	Chinese	M-GWAS was adjusted for age, gender, body mass index (BMI), defecation frequency, stool form, self-reported diet, lifestyle factors and the first four principal components (PCs) from the genomic data to account for population stratification	Not discussed	LD r2<0.1 for clumping analysis to obtain independent genetic predictors	They undertook MR-Egger and MR-PRESSO	P value threshold of 1×10−5 was used for selection of genetic predictors associated with microbial features	Not discussed	In the results, they say "or their proxy variants" and say that this is defined by an r-squared >0.6 and a distance of 1MB but not presented in the methods	Hardy-Weinberg equilibrium (HWE) P>10−5	NA	15	NA	Authors write that they found "625 associations involving 548 independent loci for 1 or more of the 500 microbial features at genome-wide significance (P < 5 × 10−8). With a more conservative Bonferroni-corrected study-wide significant P value of 1.0 × 10−10 (=5 × 10−8/500), we identified 28 associations with fecal microbial features involving 27 genomic loci, of which 5 correlated with gut bacteria and the other 22 associated with gut metabolic pathways"	NA	NA	NA	GCTA-GSMR	MR Egger	MR-PRESSO	Weighted median	Weighted mode	Simple mode (NOME)	Also use IVW method	NA	R	TwoSampleMR	No	Japan Biobank was used as a replication to findings in this study	Not discussed	SD	Not clear	Beta	0.032632	0.0160888	NA	NA	NA	0.0425354	NA	NA	Not discussed	Not discussed	Gathering a more homogenous cohort could enable identification of signals in a relatively small cohort, while corrections for comparing different populations might involve host–microbiome interactions. As the gut microbiome can be influenced by medication40, and heritability for most traits is higher in younger individuals41, healthy young adults are probably preferable for M-GWAS studies, while microbiome–drug interactions in older individuals could be an important direction for MR studies	Not discussed	This is the GWAS	Yes - they ran bidirectional MR and replication (this is the replication result using Japan Biobank)	g_Oscillibacter	Diastolic_blood_pressure	0.032632	0.0160888	NA	NA	NA	0.0425354	NA	NA
2179267930	No	(Duplicate pre-print)	Yes	Mendelian randomization analyses support causal relationships between blood metabolites and the gut microbiome	2022	Nature Genetics	https://doi.org/10.1038/s41588-021-00968-y	Xiaomin Liu	Huijue Jia and Tao Zhang	jiahuijue@genomics.cn; tao.zhang@genomics.cn	BGI-Shenzhen, Shenzhen, China and Shenzhen Key Laboratory of Human Commensal Microorganisms and Health Research, BGI-Shenzhen, Shenzhen, China	We performed bidirectional Mendelian randomization analyses on 3,432 Chinese individuals with whole-genome, whole-metagenome, anthropometric and blood metabolic trait data	The gut microbiome has been implicated in a variety of physiological states, but controversy over causality remains unresolved	Two-sample	Micronutrient	Potassium	Nutrition	Biobank that collaboratively collects DNA and serum samples from 12 medical institutions in Japan and recruited approximately 200,000 patients with a diagnosis of at least one of 47 diseases	Japanese Biobank GWAS; Ishigaki 2020	Not mentioned	Both	212453	NA	212453	NA	NA	Patients of at least one of 47 diseases were recruited into Biobank	Japanese	Gut microbiome	genus Oscillibacter	Current study	Not discussed	Both	3432	NA	NA	Healthy	Chinese	M-GWAS was adjusted for age, gender, body mass index (BMI), defecation frequency, stool form, self-reported diet, lifestyle factors and the first four principal components (PCs) from the genomic data to account for population stratification	Not discussed	LD r2<0.1 for clumping analysis to obtain independent genetic predictors	They undertook MR-Egger and MR-PRESSO	P value threshold of 1×10−5 was used for selection of genetic predictors associated with microbial features	Not discussed	In the results, they say "or their proxy variants" and say that this is defined by an r-squared >0.6 and a distance of 1MB but not presented in the methods	Hardy-Weinberg equilibrium (HWE) P>10−5	NA	15	NA	Authors write that they found "625 associations involving 548 independent loci for 1 or more of the 500 microbial features at genome-wide significance (P < 5 × 10−8). With a more conservative Bonferroni-corrected study-wide significant P value of 1.0 × 10−10 (=5 × 10−8/500), we identified 28 associations with fecal microbial features involving 27 genomic loci, of which 5 correlated with gut bacteria and the other 22 associated with gut metabolic pathways"	NA	NA	NA	GCTA-GSMR	MR Egger	MR-PRESSO	Weighted median	Weighted mode	Simple mode (NOME)	Also use IVW method	NA	R	TwoSampleMR	No	Japan Biobank was used as a replication to findings in this study	Not discussed	SD	Not clear	Beta	0.0343944	0.0173928	NA	NA	NA	0.0479844	NA	NA	Not discussed	Not discussed	Gathering a more homogenous cohort could enable identification of signals in a relatively small cohort, while corrections for comparing different populations might involve host–microbiome interactions. As the gut microbiome can be influenced by medication40, and heritability for most traits is higher in younger individuals41, healthy young adults are probably preferable for M-GWAS studies, while microbiome–drug interactions in older individuals could be an important direction for MR studies	Not discussed	This is the GWAS	Yes - they ran bidirectional MR and replication (this is the replication result using Japan Biobank)	g_Oscillibacter	Potassium	0.0343944	0.0173928	NA	NA	NA	0.0479844	NA	NA
2179267930	No	(Duplicate pre-print)	Yes	Mendelian randomization analyses support causal relationships between blood metabolites and the gut microbiome	2022	Nature Genetics	https://doi.org/10.1038/s41588-021-00968-y	Xiaomin Liu	Huijue Jia and Tao Zhang	jiahuijue@genomics.cn; tao.zhang@genomics.cn	BGI-Shenzhen, Shenzhen, China and Shenzhen Key Laboratory of Human Commensal Microorganisms and Health Research, BGI-Shenzhen, Shenzhen, China	We performed bidirectional Mendelian randomization analyses on 3,432 Chinese individuals with whole-genome, whole-metagenome, anthropometric and blood metabolic trait data	The gut microbiome has been implicated in a variety of physiological states, but controversy over causality remains unresolved	Two-sample	Blood	Mean corpuscular hemoglobin	Blood	Biobank that collaboratively collects DNA and serum samples from 12 medical institutions in Japan and recruited approximately 200,000 patients with a diagnosis of at least one of 47 diseases	Japanese Biobank GWAS; Ishigaki 2020	Not mentioned	Both	212453	NA	212453	NA	NA	Patients of at least one of 47 diseases were recruited into Biobank	Japanese	Gut microbiome	genus Oxalobacter	Current study	Not discussed	Both	3432	NA	NA	Healthy	Chinese	M-GWAS was adjusted for age, gender, body mass index (BMI), defecation frequency, stool form, self-reported diet, lifestyle factors and the first four principal components (PCs) from the genomic data to account for population stratification	Not discussed	LD r2<0.1 for clumping analysis to obtain independent genetic predictors	They undertook MR-Egger and MR-PRESSO	P value threshold of 1×10−5 was used for selection of genetic predictors associated with microbial features	Not discussed	In the results, they say "or their proxy variants" and say that this is defined by an r-squared >0.6 and a distance of 1MB but not presented in the methods	Hardy-Weinberg equilibrium (HWE) P>10−5	NA	11	NA	Authors write that they found "625 associations involving 548 independent loci for 1 or more of the 500 microbial features at genome-wide significance (P < 5 × 10−8). With a more conservative Bonferroni-corrected study-wide significant P value of 1.0 × 10−10 (=5 × 10−8/500), we identified 28 associations with fecal microbial features involving 27 genomic loci, of which 5 correlated with gut bacteria and the other 22 associated with gut metabolic pathways"	NA	NA	NA	GCTA-GSMR	MR Egger	MR-PRESSO	Weighted median	Weighted mode	Simple mode (NOME)	Also use IVW method	NA	R	TwoSampleMR	No	Japan Biobank was used as a replication to findings in this study	Not discussed	SD	Not clear	Beta	-0.0441057	0.0149248	NA	NA	NA	0.00312465	NA	NA	Not discussed	Not discussed	Gathering a more homogenous cohort could enable identification of signals in a relatively small cohort, while corrections for comparing different populations might involve host–microbiome interactions. As the gut microbiome can be influenced by medication40, and heritability for most traits is higher in younger individuals41, healthy young adults are probably preferable for M-GWAS studies, while microbiome–drug interactions in older individuals could be an important direction for MR studies	Not discussed	This is the GWAS	Yes - they ran bidirectional MR and replication (this is the replication result using Japan Biobank)	g_Oxalobacter	Mean_corpuscular_hemoglobin	-0.0441057	0.0149248	NA	NA	NA	0.00312465	NA	NA
2179267930	No	(Duplicate pre-print)	Yes	Mendelian randomization analyses support causal relationships between blood metabolites and the gut microbiome	2022	Nature Genetics	https://doi.org/10.1038/s41588-021-00968-y	Xiaomin Liu	Huijue Jia and Tao Zhang	jiahuijue@genomics.cn; tao.zhang@genomics.cn	BGI-Shenzhen, Shenzhen, China and Shenzhen Key Laboratory of Human Commensal Microorganisms and Health Research, BGI-Shenzhen, Shenzhen, China	We performed bidirectional Mendelian randomization analyses on 3,432 Chinese individuals with whole-genome, whole-metagenome, anthropometric and blood metabolic trait data	The gut microbiome has been implicated in a variety of physiological states, but controversy over causality remains unresolved	Two-sample	Pulse pressure	Pulse pressure	Cardiovascular	Biobank that collaboratively collects DNA and serum samples from 12 medical institutions in Japan and recruited approximately 200,000 patients with a diagnosis of at least one of 47 diseases	Japanese Biobank GWAS; Ishigaki 2020	Not mentioned	Both	212453	NA	212453	NA	NA	Patients of at least one of 47 diseases were recruited into Biobank	Japanese	Gut microbiome	genus Oxalobacter	Current study	Not discussed	Both	3432	NA	NA	Healthy	Chinese	M-GWAS was adjusted for age, gender, body mass index (BMI), defecation frequency, stool form, self-reported diet, lifestyle factors and the first four principal components (PCs) from the genomic data to account for population stratification	Not discussed	LD r2<0.1 for clumping analysis to obtain independent genetic predictors	They undertook MR-Egger and MR-PRESSO	P value threshold of 1×10−5 was used for selection of genetic predictors associated with microbial features	Not discussed	In the results, they say "or their proxy variants" and say that this is defined by an r-squared >0.6 and a distance of 1MB but not presented in the methods	Hardy-Weinberg equilibrium (HWE) P>10−5	NA	12	NA	Authors write that they found "625 associations involving 548 independent loci for 1 or more of the 500 microbial features at genome-wide significance (P < 5 × 10−8). With a more conservative Bonferroni-corrected study-wide significant P value of 1.0 × 10−10 (=5 × 10−8/500), we identified 28 associations with fecal microbial features involving 27 genomic loci, of which 5 correlated with gut bacteria and the other 22 associated with gut metabolic pathways"	NA	NA	NA	GCTA-GSMR	MR Egger	MR-PRESSO	Weighted median	Weighted mode	Simple mode (NOME)	Also use IVW method	NA	R	TwoSampleMR	No	Japan Biobank was used as a replication to findings in this study	Not discussed	SD	Not clear	Beta	0.0359665	0.0126591	NA	NA	NA	0.0044948	NA	NA	Not discussed	Not discussed	Gathering a more homogenous cohort could enable identification of signals in a relatively small cohort, while corrections for comparing different populations might involve host–microbiome interactions. As the gut microbiome can be influenced by medication40, and heritability for most traits is higher in younger individuals41, healthy young adults are probably preferable for M-GWAS studies, while microbiome–drug interactions in older individuals could be an important direction for MR studies	Not discussed	This is the GWAS	Yes - they ran bidirectional MR and replication (this is the replication result using Japan Biobank)	g_Oxalobacter	Pulse_pressure	0.0359665	0.0126591	NA	NA	NA	0.0044948	NA	NA
2179267930	No	(Duplicate pre-print)	Yes	Mendelian randomization analyses support causal relationships between blood metabolites and the gut microbiome	2022	Nature Genetics	https://doi.org/10.1038/s41588-021-00968-y	Xiaomin Liu	Huijue Jia and Tao Zhang	jiahuijue@genomics.cn; tao.zhang@genomics.cn	BGI-Shenzhen, Shenzhen, China and Shenzhen Key Laboratory of Human Commensal Microorganisms and Health Research, BGI-Shenzhen, Shenzhen, China	We performed bidirectional Mendelian randomization analyses on 3,432 Chinese individuals with whole-genome, whole-metagenome, anthropometric and blood metabolic trait data	The gut microbiome has been implicated in a variety of physiological states, but controversy over causality remains unresolved	Two-sample	Heart	Posterior wall thickness	Cardiovascular	Biobank that collaboratively collects DNA and serum samples from 12 medical institutions in Japan and recruited approximately 200,000 patients with a diagnosis of at least one of 47 diseases	Japanese Biobank GWAS; Ishigaki 2020	Not mentioned	Both	212453	NA	212453	NA	NA	Patients of at least one of 47 diseases were recruited into Biobank	Japanese	Gut microbiome	genus Oxalobacter	Current study	Not discussed	Both	3432	NA	NA	Healthy	Chinese	M-GWAS was adjusted for age, gender, body mass index (BMI), defecation frequency, stool form, self-reported diet, lifestyle factors and the first four principal components (PCs) from the genomic data to account for population stratification	Not discussed	LD r2<0.1 for clumping analysis to obtain independent genetic predictors	They undertook MR-Egger and MR-PRESSO	P value threshold of 1×10−5 was used for selection of genetic predictors associated with microbial features	Not discussed	In the results, they say "or their proxy variants" and say that this is defined by an r-squared >0.6 and a distance of 1MB but not presented in the methods	Hardy-Weinberg equilibrium (HWE) P>10−5	NA	12	NA	Authors write that they found "625 associations involving 548 independent loci for 1 or more of the 500 microbial features at genome-wide significance (P < 5 × 10−8). With a more conservative Bonferroni-corrected study-wide significant P value of 1.0 × 10−10 (=5 × 10−8/500), we identified 28 associations with fecal microbial features involving 27 genomic loci, of which 5 correlated with gut bacteria and the other 22 associated with gut metabolic pathways"	NA	NA	NA	GCTA-GSMR	MR Egger	MR-PRESSO	Weighted median	Weighted mode	Simple mode (NOME)	Also use IVW method	NA	R	TwoSampleMR	No	Japan Biobank was used as a replication to findings in this study	Not discussed	SD	Not clear	Beta	-0.0856943	0.0336774	NA	NA	NA	0.0109413	NA	NA	Not discussed	Not discussed	Gathering a more homogenous cohort could enable identification of signals in a relatively small cohort, while corrections for comparing different populations might involve host–microbiome interactions. As the gut microbiome can be influenced by medication40, and heritability for most traits is higher in younger individuals41, healthy young adults are probably preferable for M-GWAS studies, while microbiome–drug interactions in older individuals could be an important direction for MR studies	Not discussed	This is the GWAS	Yes - they ran bidirectional MR and replication (this is the replication result using Japan Biobank)	g_Oxalobacter	Posterior_wall_thickness	-0.0856943	0.0336774	NA	NA	NA	0.0109413	NA	NA
2179267930	No	(Duplicate pre-print)	Yes	Mendelian randomization analyses support causal relationships between blood metabolites and the gut microbiome	2022	Nature Genetics	https://doi.org/10.1038/s41588-021-00968-y	Xiaomin Liu	Huijue Jia and Tao Zhang	jiahuijue@genomics.cn; tao.zhang@genomics.cn	BGI-Shenzhen, Shenzhen, China and Shenzhen Key Laboratory of Human Commensal Microorganisms and Health Research, BGI-Shenzhen, Shenzhen, China	We performed bidirectional Mendelian randomization analyses on 3,432 Chinese individuals with whole-genome, whole-metagenome, anthropometric and blood metabolic trait data	The gut microbiome has been implicated in a variety of physiological states, but controversy over causality remains unresolved	Two-sample	Blood pressure	Systolic blood pressure	Cardiovascular	Biobank that collaboratively collects DNA and serum samples from 12 medical institutions in Japan and recruited approximately 200,000 patients with a diagnosis of at least one of 47 diseases	Japanese Biobank GWAS; Ishigaki 2020	Not mentioned	Both	212453	NA	212453	NA	NA	Patients of at least one of 47 diseases were recruited into Biobank	Japanese	Gut microbiome	genus Oxalobacter	Current study	Not discussed	Both	3432	NA	NA	Healthy	Chinese	M-GWAS was adjusted for age, gender, body mass index (BMI), defecation frequency, stool form, self-reported diet, lifestyle factors and the first four principal components (PCs) from the genomic data to account for population stratification	Not discussed	LD r2<0.1 for clumping analysis to obtain independent genetic predictors	They undertook MR-Egger and MR-PRESSO	P value threshold of 1×10−5 was used for selection of genetic predictors associated with microbial features	Not discussed	In the results, they say "or their proxy variants" and say that this is defined by an r-squared >0.6 and a distance of 1MB but not presented in the methods	Hardy-Weinberg equilibrium (HWE) P>10−5	NA	12	NA	Authors write that they found "625 associations involving 548 independent loci for 1 or more of the 500 microbial features at genome-wide significance (P < 5 × 10−8). With a more conservative Bonferroni-corrected study-wide significant P value of 1.0 × 10−10 (=5 × 10−8/500), we identified 28 associations with fecal microbial features involving 27 genomic loci, of which 5 correlated with gut bacteria and the other 22 associated with gut metabolic pathways"	NA	NA	NA	GCTA-GSMR	MR Egger	MR-PRESSO	Weighted median	Weighted mode	Simple mode (NOME)	Also use IVW method	NA	R	TwoSampleMR	No	Japan Biobank was used as a replication to findings in this study	Not discussed	SD	Not clear	Beta	0.0306569	0.0126633	NA	NA	NA	0.0154812	NA	NA	Not discussed	Not discussed	Gathering a more homogenous cohort could enable identification of signals in a relatively small cohort, while corrections for comparing different populations might involve host–microbiome interactions. As the gut microbiome can be influenced by medication40, and heritability for most traits is higher in younger individuals41, healthy young adults are probably preferable for M-GWAS studies, while microbiome–drug interactions in older individuals could be an important direction for MR studies	Not discussed	This is the GWAS	Yes - they ran bidirectional MR and replication (this is the replication result using Japan Biobank)	g_Oxalobacter	Systolic_blood_pressure	0.0306569	0.0126633	NA	NA	NA	0.0154812	NA	NA
2179267930	No	(Duplicate pre-print)	Yes	Mendelian randomization analyses support causal relationships between blood metabolites and the gut microbiome	2022	Nature Genetics	https://doi.org/10.1038/s41588-021-00968-y	Xiaomin Liu	Huijue Jia and Tao Zhang	jiahuijue@genomics.cn; tao.zhang@genomics.cn	BGI-Shenzhen, Shenzhen, China and Shenzhen Key Laboratory of Human Commensal Microorganisms and Health Research, BGI-Shenzhen, Shenzhen, China	We performed bidirectional Mendelian randomization analyses on 3,432 Chinese individuals with whole-genome, whole-metagenome, anthropometric and blood metabolic trait data	The gut microbiome has been implicated in a variety of physiological states, but controversy over causality remains unresolved	Two-sample	Heart	Mean corpuscular volume	Heart	Biobank that collaboratively collects DNA and serum samples from 12 medical institutions in Japan and recruited approximately 200,000 patients with a diagnosis of at least one of 47 diseases	Japanese Biobank GWAS; Ishigaki 2020	Not mentioned	Both	212453	NA	212453	NA	NA	Patients of at least one of 47 diseases were recruited into Biobank	Japanese	Gut microbiome	genus Oxalobacter	Current study	Not discussed	Both	3432	NA	NA	Healthy	Chinese	M-GWAS was adjusted for age, gender, body mass index (BMI), defecation frequency, stool form, self-reported diet, lifestyle factors and the first four principal components (PCs) from the genomic data to account for population stratification	Not discussed	LD r2<0.1 for clumping analysis to obtain independent genetic predictors	They undertook MR-Egger and MR-PRESSO	P value threshold of 1×10−5 was used for selection of genetic predictors associated with microbial features	Not discussed	In the results, they say "or their proxy variants" and say that this is defined by an r-squared >0.6 and a distance of 1MB but not presented in the methods	Hardy-Weinberg equilibrium (HWE) P>10−5	NA	12	NA	Authors write that they found "625 associations involving 548 independent loci for 1 or more of the 500 microbial features at genome-wide significance (P < 5 × 10−8). With a more conservative Bonferroni-corrected study-wide significant P value of 1.0 × 10−10 (=5 × 10−8/500), we identified 28 associations with fecal microbial features involving 27 genomic loci, of which 5 correlated with gut bacteria and the other 22 associated with gut metabolic pathways"	NA	NA	NA	GCTA-GSMR	MR Egger	MR-PRESSO	Weighted median	Weighted mode	Simple mode (NOME)	Also use IVW method	NA	R	TwoSampleMR	No	Japan Biobank was used as a replication to findings in this study	Not discussed	SD	Not clear	Beta	-0.034314	0.0143005	NA	NA	NA	0.0164179	NA	NA	Not discussed	Not discussed	Gathering a more homogenous cohort could enable identification of signals in a relatively small cohort, while corrections for comparing different populations might involve host–microbiome interactions. As the gut microbiome can be influenced by medication40, and heritability for most traits is higher in younger individuals41, healthy young adults are probably preferable for M-GWAS studies, while microbiome–drug interactions in older individuals could be an important direction for MR studies	Not discussed	This is the GWAS	Yes - they ran bidirectional MR and replication (this is the replication result using Japan Biobank)	g_Oxalobacter	Mean_corpuscular_volume	-0.034314	0.0143005	NA	NA	NA	0.0164179	NA	NA
2179267930	No	(Duplicate pre-print)	Yes	Mendelian randomization analyses support causal relationships between blood metabolites and the gut microbiome	2022	Nature Genetics	https://doi.org/10.1038/s41588-021-00968-y	Xiaomin Liu	Huijue Jia and Tao Zhang	jiahuijue@genomics.cn; tao.zhang@genomics.cn	BGI-Shenzhen, Shenzhen, China and Shenzhen Key Laboratory of Human Commensal Microorganisms and Health Research, BGI-Shenzhen, Shenzhen, China	We performed bidirectional Mendelian randomization analyses on 3,432 Chinese individuals with whole-genome, whole-metagenome, anthropometric and blood metabolic trait data	The gut microbiome has been implicated in a variety of physiological states, but controversy over causality remains unresolved	Two-sample	Blood	Basophil count	Blood	Biobank that collaboratively collects DNA and serum samples from 12 medical institutions in Japan and recruited approximately 200,000 patients with a diagnosis of at least one of 47 diseases	Japanese Biobank GWAS; Ishigaki 2020	Not mentioned	Both	212453	NA	212453	NA	NA	Patients of at least one of 47 diseases were recruited into Biobank	Japanese	Gut microbiome	genus Oxalobacter	Current study	Not discussed	Both	3432	NA	NA	Healthy	Chinese	M-GWAS was adjusted for age, gender, body mass index (BMI), defecation frequency, stool form, self-reported diet, lifestyle factors and the first four principal components (PCs) from the genomic data to account for population stratification	Not discussed	LD r2<0.1 for clumping analysis to obtain independent genetic predictors	They undertook MR-Egger and MR-PRESSO	P value threshold of 1×10−5 was used for selection of genetic predictors associated with microbial features	Not discussed	In the results, they say "or their proxy variants" and say that this is defined by an r-squared >0.6 and a distance of 1MB but not presented in the methods	Hardy-Weinberg equilibrium (HWE) P>10−5	NA	12	NA	Authors write that they found "625 associations involving 548 independent loci for 1 or more of the 500 microbial features at genome-wide significance (P < 5 × 10−8). With a more conservative Bonferroni-corrected study-wide significant P value of 1.0 × 10−10 (=5 × 10−8/500), we identified 28 associations with fecal microbial features involving 27 genomic loci, of which 5 correlated with gut bacteria and the other 22 associated with gut metabolic pathways"	NA	NA	NA	GCTA-GSMR	MR Egger	MR-PRESSO	Weighted median	Weighted mode	Simple mode (NOME)	Also use IVW method	NA	R	TwoSampleMR	No	Japan Biobank was used as a replication to findings in this study	Not discussed	SD	Not clear	Beta	0.0455548	0.0190795	NA	NA	NA	0.0169574	NA	NA	Not discussed	Not discussed	Gathering a more homogenous cohort could enable identification of signals in a relatively small cohort, while corrections for comparing different populations might involve host–microbiome interactions. As the gut microbiome can be influenced by medication40, and heritability for most traits is higher in younger individuals41, healthy young adults are probably preferable for M-GWAS studies, while microbiome–drug interactions in older individuals could be an important direction for MR studies	Not discussed	This is the GWAS	Yes - they ran bidirectional MR and replication (this is the replication result using Japan Biobank)	g_Oxalobacter	Basophil_count	0.0455548	0.0190795	NA	NA	NA	0.0169574	NA	NA
2179267930	No	(Duplicate pre-print)	Yes	Mendelian randomization analyses support causal relationships between blood metabolites and the gut microbiome	2022	Nature Genetics	https://doi.org/10.1038/s41588-021-00968-y	Xiaomin Liu	Huijue Jia and Tao Zhang	jiahuijue@genomics.cn; tao.zhang@genomics.cn	BGI-Shenzhen, Shenzhen, China and Shenzhen Key Laboratory of Human Commensal Microorganisms and Health Research, BGI-Shenzhen, Shenzhen, China	We performed bidirectional Mendelian randomization analyses on 3,432 Chinese individuals with whole-genome, whole-metagenome, anthropometric and blood metabolic trait data	The gut microbiome has been implicated in a variety of physiological states, but controversy over causality remains unresolved	Two-sample	Micronutrient	Calcium	Nutrition	Biobank that collaboratively collects DNA and serum samples from 12 medical institutions in Japan and recruited approximately 200,000 patients with a diagnosis of at least one of 47 diseases	Japanese Biobank GWAS; Ishigaki 2020	Not mentioned	Both	212453	NA	212453	NA	NA	Patients of at least one of 47 diseases were recruited into Biobank	Japanese	Gut microbiome	genus Oxalobacter	Current study	Not discussed	Both	3432	NA	NA	Healthy	Chinese	M-GWAS was adjusted for age, gender, body mass index (BMI), defecation frequency, stool form, self-reported diet, lifestyle factors and the first four principal components (PCs) from the genomic data to account for population stratification	Not discussed	LD r2<0.1 for clumping analysis to obtain independent genetic predictors	They undertook MR-Egger and MR-PRESSO	P value threshold of 1×10−5 was used for selection of genetic predictors associated with microbial features	Not discussed	In the results, they say "or their proxy variants" and say that this is defined by an r-squared >0.6 and a distance of 1MB but not presented in the methods	Hardy-Weinberg equilibrium (HWE) P>10−5	NA	12	NA	Authors write that they found "625 associations involving 548 independent loci for 1 or more of the 500 microbial features at genome-wide significance (P < 5 × 10−8). With a more conservative Bonferroni-corrected study-wide significant P value of 1.0 × 10−10 (=5 × 10−8/500), we identified 28 associations with fecal microbial features involving 27 genomic loci, of which 5 correlated with gut bacteria and the other 22 associated with gut metabolic pathways"	NA	NA	NA	GCTA-GSMR	MR Egger	MR-PRESSO	Weighted median	Weighted mode	Simple mode (NOME)	Also use IVW method	NA	R	TwoSampleMR	No	Japan Biobank was used as a replication to findings in this study	Not discussed	SD	Not clear	Beta	0.0421633	0.0176881	NA	NA	NA	0.0171389	NA	NA	Not discussed	Not discussed	Gathering a more homogenous cohort could enable identification of signals in a relatively small cohort, while corrections for comparing different populations might involve host–microbiome interactions. As the gut microbiome can be influenced by medication40, and heritability for most traits is higher in younger individuals41, healthy young adults are probably preferable for M-GWAS studies, while microbiome–drug interactions in older individuals could be an important direction for MR studies	Not discussed	This is the GWAS	Yes - they ran bidirectional MR and replication (this is the replication result using Japan Biobank)	g_Oxalobacter	Calcium	0.0421633	0.0176881	NA	NA	NA	0.0171389	NA	NA
2179267930	No	(Duplicate pre-print)	Yes	Mendelian randomization analyses support causal relationships between blood metabolites and the gut microbiome	2022	Nature Genetics	https://doi.org/10.1038/s41588-021-00968-y	Xiaomin Liu	Huijue Jia and Tao Zhang	jiahuijue@genomics.cn; tao.zhang@genomics.cn	BGI-Shenzhen, Shenzhen, China and Shenzhen Key Laboratory of Human Commensal Microorganisms and Health Research, BGI-Shenzhen, Shenzhen, China	We performed bidirectional Mendelian randomization analyses on 3,432 Chinese individuals with whole-genome, whole-metagenome, anthropometric and blood metabolic trait data	The gut microbiome has been implicated in a variety of physiological states, but controversy over causality remains unresolved	Two-sample	Anthropometric traits	BMI	Metabolic health	Biobank that collaboratively collects DNA and serum samples from 12 medical institutions in Japan and recruited approximately 200,000 patients with a diagnosis of at least one of 47 diseases	Japanese Biobank GWAS; Ishigaki 2020	Not mentioned	Both	212453	NA	212453	NA	NA	Patients of at least one of 47 diseases were recruited into Biobank	Japanese	Gut microbiome	genus Pseudoflavonifractor	Current study	Not discussed	Both	3432	NA	NA	Healthy	Chinese	M-GWAS was adjusted for age, gender, body mass index (BMI), defecation frequency, stool form, self-reported diet, lifestyle factors and the first four principal components (PCs) from the genomic data to account for population stratification	Not discussed	LD r2<0.1 for clumping analysis to obtain independent genetic predictors	They undertook MR-Egger and MR-PRESSO	P value threshold of 1×10−5 was used for selection of genetic predictors associated with microbial features	Not discussed	In the results, they say "or their proxy variants" and say that this is defined by an r-squared >0.6 and a distance of 1MB but not presented in the methods	Hardy-Weinberg equilibrium (HWE) P>10−5	NA	9	NA	Authors write that they found "625 associations involving 548 independent loci for 1 or more of the 500 microbial features at genome-wide significance (P < 5 × 10−8). With a more conservative Bonferroni-corrected study-wide significant P value of 1.0 × 10−10 (=5 × 10−8/500), we identified 28 associations with fecal microbial features involving 27 genomic loci, of which 5 correlated with gut bacteria and the other 22 associated with gut metabolic pathways"	NA	NA	NA	GCTA-GSMR	MR Egger	MR-PRESSO	Weighted median	Weighted mode	Simple mode (NOME)	Also use IVW method	NA	R	TwoSampleMR	No	Japan Biobank was used as a replication to findings in this study	Not discussed	SD	Not clear	Beta	-0.0518058	0.0156354	NA	NA	NA	0.000921819	NA	NA	Not discussed	Not discussed	Gathering a more homogenous cohort could enable identification of signals in a relatively small cohort, while corrections for comparing different populations might involve host–microbiome interactions. As the gut microbiome can be influenced by medication40, and heritability for most traits is higher in younger individuals41, healthy young adults are probably preferable for M-GWAS studies, while microbiome–drug interactions in older individuals could be an important direction for MR studies	Not discussed	This is the GWAS	Yes - they ran bidirectional MR and replication (this is the replication result using Japan Biobank)	g_Pseudoflavonifractor	BMI	-0.0518058	0.0156354	NA	NA	NA	0.000921819	NA	NA
2179267930	No	(Duplicate pre-print)	Yes	Mendelian randomization analyses support causal relationships between blood metabolites and the gut microbiome	2022	Nature Genetics	https://doi.org/10.1038/s41588-021-00968-y	Xiaomin Liu	Huijue Jia and Tao Zhang	jiahuijue@genomics.cn; tao.zhang@genomics.cn	BGI-Shenzhen, Shenzhen, China and Shenzhen Key Laboratory of Human Commensal Microorganisms and Health Research, BGI-Shenzhen, Shenzhen, China	We performed bidirectional Mendelian randomization analyses on 3,432 Chinese individuals with whole-genome, whole-metagenome, anthropometric and blood metabolic trait data	The gut microbiome has been implicated in a variety of physiological states, but controversy over causality remains unresolved	Two-sample	Kidney Biomarkers	Blood urea nitrogen	Kidney	Biobank that collaboratively collects DNA and serum samples from 12 medical institutions in Japan and recruited approximately 200,000 patients with a diagnosis of at least one of 47 diseases	Japanese Biobank GWAS; Ishigaki 2020	Not mentioned	Both	212453	NA	212453	NA	NA	Patients of at least one of 47 diseases were recruited into Biobank	Japanese	Gut microbiome	genus Pseudoflavonifractor	Current study	Not discussed	Both	3432	NA	NA	Healthy	Chinese	M-GWAS was adjusted for age, gender, body mass index (BMI), defecation frequency, stool form, self-reported diet, lifestyle factors and the first four principal components (PCs) from the genomic data to account for population stratification	Not discussed	LD r2<0.1 for clumping analysis to obtain independent genetic predictors	They undertook MR-Egger and MR-PRESSO	P value threshold of 1×10−5 was used for selection of genetic predictors associated with microbial features	Not discussed	In the results, they say "or their proxy variants" and say that this is defined by an r-squared >0.6 and a distance of 1MB but not presented in the methods	Hardy-Weinberg equilibrium (HWE) P>10−5	NA	9	NA	Authors write that they found "625 associations involving 548 independent loci for 1 or more of the 500 microbial features at genome-wide significance (P < 5 × 10−8). With a more conservative Bonferroni-corrected study-wide significant P value of 1.0 × 10−10 (=5 × 10−8/500), we identified 28 associations with fecal microbial features involving 27 genomic loci, of which 5 correlated with gut bacteria and the other 22 associated with gut metabolic pathways"	NA	NA	NA	GCTA-GSMR	MR Egger	MR-PRESSO	Weighted median	Weighted mode	Simple mode (NOME)	Also use IVW method	NA	R	TwoSampleMR	No	Japan Biobank was used as a replication to findings in this study	Not discussed	SD	Not clear	Beta	-0.0422663	0.0161151	NA	NA	NA	0.0087216	NA	NA	Not discussed	Not discussed	Gathering a more homogenous cohort could enable identification of signals in a relatively small cohort, while corrections for comparing different populations might involve host–microbiome interactions. As the gut microbiome can be influenced by medication40, and heritability for most traits is higher in younger individuals41, healthy young adults are probably preferable for M-GWAS studies, while microbiome–drug interactions in older individuals could be an important direction for MR studies	Not discussed	This is the GWAS	Yes - they ran bidirectional MR and replication (this is the replication result using Japan Biobank)	g_Pseudoflavonifractor	Blood_urea_nitrogen	-0.0422663	0.0161151	NA	NA	NA	0.0087216	NA	NA
2179267930	No	(Duplicate pre-print)	Yes	Mendelian randomization analyses support causal relationships between blood metabolites and the gut microbiome	2022	Nature Genetics	https://doi.org/10.1038/s41588-021-00968-y	Xiaomin Liu	Huijue Jia and Tao Zhang	jiahuijue@genomics.cn; tao.zhang@genomics.cn	BGI-Shenzhen, Shenzhen, China and Shenzhen Key Laboratory of Human Commensal Microorganisms and Health Research, BGI-Shenzhen, Shenzhen, China	We performed bidirectional Mendelian randomization analyses on 3,432 Chinese individuals with whole-genome, whole-metagenome, anthropometric and blood metabolic trait data	The gut microbiome has been implicated in a variety of physiological states, but controversy over causality remains unresolved	Two-sample	Anthropometric traits	Type 2 diabetes	Metabolic health	Biobank that collaboratively collects DNA and serum samples from 12 medical institutions in Japan and recruited approximately 200,000 patients with a diagnosis of at least one of 47 diseases	Japanese Biobank GWAS; Ishigaki 2020	Not mentioned	Both	212453	NA	212453	NA	NA	Patients of at least one of 47 diseases were recruited into Biobank	Japanese	Gut microbiome	genus Pseudoflavonifractor	Current study	Not discussed	Both	3432	NA	NA	Healthy	Chinese	M-GWAS was adjusted for age, gender, body mass index (BMI), defecation frequency, stool form, self-reported diet, lifestyle factors and the first four principal components (PCs) from the genomic data to account for population stratification	Not discussed	LD r2<0.1 for clumping analysis to obtain independent genetic predictors	They undertook MR-Egger and MR-PRESSO	P value threshold of 1×10−5 was used for selection of genetic predictors associated with microbial features	Not discussed	In the results, they say "or their proxy variants" and say that this is defined by an r-squared >0.6 and a distance of 1MB but not presented in the methods	Hardy-Weinberg equilibrium (HWE) P>10−5	NA	12	NA	Authors write that they found "625 associations involving 548 independent loci for 1 or more of the 500 microbial features at genome-wide significance (P < 5 × 10−8). With a more conservative Bonferroni-corrected study-wide significant P value of 1.0 × 10−10 (=5 × 10−8/500), we identified 28 associations with fecal microbial features involving 27 genomic loci, of which 5 correlated with gut bacteria and the other 22 associated with gut metabolic pathways"	NA	NA	NA	GCTA-GSMR	MR Egger	MR-PRESSO	Weighted median	Weighted mode	Simple mode (NOME)	Also use IVW method	NA	R	TwoSampleMR	No	Japan Biobank was used as a replication to findings in this study	Not discussed	SD	Not clear	Beta	-0.0860135	0.0356279	NA	NA	NA	0.0157689	NA	NA	Not discussed	Not discussed	Gathering a more homogenous cohort could enable identification of signals in a relatively small cohort, while corrections for comparing different populations might involve host–microbiome interactions. As the gut microbiome can be influenced by medication40, and heritability for most traits is higher in younger individuals41, healthy young adults are probably preferable for M-GWAS studies, while microbiome–drug interactions in older individuals could be an important direction for MR studies	Not discussed	This is the GWAS	Yes - they ran bidirectional MR and replication (this is the replication result using Japan Biobank)	g_Pseudoflavonifractor	Type_2_Diabetes	-0.0860135	0.0356279	NA	NA	NA	0.0157689	NA	NA
2179267930	No	(Duplicate pre-print)	Yes	Mendelian randomization analyses support causal relationships between blood metabolites and the gut microbiome	2022	Nature Genetics	https://doi.org/10.1038/s41588-021-00968-y	Xiaomin Liu	Huijue Jia and Tao Zhang	jiahuijue@genomics.cn; tao.zhang@genomics.cn	BGI-Shenzhen, Shenzhen, China and Shenzhen Key Laboratory of Human Commensal Microorganisms and Health Research, BGI-Shenzhen, Shenzhen, China	We performed bidirectional Mendelian randomization analyses on 3,432 Chinese individuals with whole-genome, whole-metagenome, anthropometric and blood metabolic trait data	The gut microbiome has been implicated in a variety of physiological states, but controversy over causality remains unresolved	Two-sample	Ovarian cancer	Ovarian cancer	Cancer	Biobank that collaboratively collects DNA and serum samples from 12 medical institutions in Japan and recruited approximately 200,000 patients with a diagnosis of at least one of 47 diseases	Japanese Biobank GWAS; Ishigaki 2020	Not mentioned	Both	212453	NA	212453	NA	NA	Patients of at least one of 47 diseases were recruited into Biobank	Japanese	Gut microbiome	genus Pseudoflavonifractor	Current study	Not discussed	Both	3432	NA	NA	Healthy	Chinese	M-GWAS was adjusted for age, gender, body mass index (BMI), defecation frequency, stool form, self-reported diet, lifestyle factors and the first four principal components (PCs) from the genomic data to account for population stratification	Not discussed	LD r2<0.1 for clumping analysis to obtain independent genetic predictors	They undertook MR-Egger and MR-PRESSO	P value threshold of 1×10−5 was used for selection of genetic predictors associated with microbial features	Not discussed	In the results, they say "or their proxy variants" and say that this is defined by an r-squared >0.6 and a distance of 1MB but not presented in the methods	Hardy-Weinberg equilibrium (HWE) P>10−5	NA	12	NA	Authors write that they found "625 associations involving 548 independent loci for 1 or more of the 500 microbial features at genome-wide significance (P < 5 × 10−8). With a more conservative Bonferroni-corrected study-wide significant P value of 1.0 × 10−10 (=5 × 10−8/500), we identified 28 associations with fecal microbial features involving 27 genomic loci, of which 5 correlated with gut bacteria and the other 22 associated with gut metabolic pathways"	NA	NA	NA	GCTA-GSMR	MR Egger	MR-PRESSO	Weighted median	Weighted mode	Simple mode (NOME)	Also use IVW method	NA	R	TwoSampleMR	No	Japan Biobank was used as a replication to findings in this study	Not discussed	SD	Not clear	Beta	0.519473	0.237382	NA	NA	NA	0.0286444	NA	NA	Not discussed	Not discussed	Gathering a more homogenous cohort could enable identification of signals in a relatively small cohort, while corrections for comparing different populations might involve host–microbiome interactions. As the gut microbiome can be influenced by medication40, and heritability for most traits is higher in younger individuals41, healthy young adults are probably preferable for M-GWAS studies, while microbiome–drug interactions in older individuals could be an important direction for MR studies	Not discussed	This is the GWAS	Yes - they ran bidirectional MR and replication (this is the replication result using Japan Biobank)	g_Pseudoflavonifractor	Ovarian_cancer	0.519473	0.237382	NA	NA	NA	0.0286444	NA	NA
2179267930	No	(Duplicate pre-print)	Yes	Mendelian randomization analyses support causal relationships between blood metabolites and the gut microbiome	2022	Nature Genetics	https://doi.org/10.1038/s41588-021-00968-y	Xiaomin Liu	Huijue Jia and Tao Zhang	jiahuijue@genomics.cn; tao.zhang@genomics.cn	BGI-Shenzhen, Shenzhen, China and Shenzhen Key Laboratory of Human Commensal Microorganisms and Health Research, BGI-Shenzhen, Shenzhen, China	We performed bidirectional Mendelian randomization analyses on 3,432 Chinese individuals with whole-genome, whole-metagenome, anthropometric and blood metabolic trait data	The gut microbiome has been implicated in a variety of physiological states, but controversy over causality remains unresolved	Two-sample	Brain disease	Cerebral_aneurysm	Brain	Biobank that collaboratively collects DNA and serum samples from 12 medical institutions in Japan and recruited approximately 200,000 patients with a diagnosis of at least one of 47 diseases	Japanese Biobank GWAS; Ishigaki 2020	Not mentioned	Both	212453	NA	212453	NA	NA	Patients of at least one of 47 diseases were recruited into Biobank	Japanese	Gut microbiome	genus Pseudoflavonifractor	Current study	Not discussed	Both	3432	NA	NA	Healthy	Chinese	M-GWAS was adjusted for age, gender, body mass index (BMI), defecation frequency, stool form, self-reported diet, lifestyle factors and the first four principal components (PCs) from the genomic data to account for population stratification	Not discussed	LD r2<0.1 for clumping analysis to obtain independent genetic predictors	They undertook MR-Egger and MR-PRESSO	P value threshold of 1×10−5 was used for selection of genetic predictors associated with microbial features	Not discussed	In the results, they say "or their proxy variants" and say that this is defined by an r-squared >0.6 and a distance of 1MB but not presented in the methods	Hardy-Weinberg equilibrium (HWE) P>10−5	NA	12	NA	Authors write that they found "625 associations involving 548 independent loci for 1 or more of the 500 microbial features at genome-wide significance (P < 5 × 10−8). With a more conservative Bonferroni-corrected study-wide significant P value of 1.0 × 10−10 (=5 × 10−8/500), we identified 28 associations with fecal microbial features involving 27 genomic loci, of which 5 correlated with gut bacteria and the other 22 associated with gut metabolic pathways"	NA	NA	NA	GCTA-GSMR	MR Egger	MR-PRESSO	Weighted median	Weighted mode	Simple mode (NOME)	Also use IVW method	NA	R	TwoSampleMR	No	Japan Biobank was used as a replication to findings in this study	Not discussed	SD	Not clear	Beta	0.253605	0.117307	NA	NA	NA	0.0306272	NA	NA	Not discussed	Not discussed	Gathering a more homogenous cohort could enable identification of signals in a relatively small cohort, while corrections for comparing different populations might involve host–microbiome interactions. As the gut microbiome can be influenced by medication40, and heritability for most traits is higher in younger individuals41, healthy young adults are probably preferable for M-GWAS studies, while microbiome–drug interactions in older individuals could be an important direction for MR studies	Not discussed	This is the GWAS	Yes - they ran bidirectional MR and replication (this is the replication result using Japan Biobank)	g_Pseudoflavonifractor	Cerebral_aneurysm	0.253605	0.117307	NA	NA	NA	0.0306272	NA	NA
2179267930	No	(Duplicate pre-print)	Yes	Mendelian randomization analyses support causal relationships between blood metabolites and the gut microbiome	2022	Nature Genetics	https://doi.org/10.1038/s41588-021-00968-y	Xiaomin Liu	Huijue Jia and Tao Zhang	jiahuijue@genomics.cn; tao.zhang@genomics.cn	BGI-Shenzhen, Shenzhen, China and Shenzhen Key Laboratory of Human Commensal Microorganisms and Health Research, BGI-Shenzhen, Shenzhen, China	We performed bidirectional Mendelian randomization analyses on 3,432 Chinese individuals with whole-genome, whole-metagenome, anthropometric and blood metabolic trait data	The gut microbiome has been implicated in a variety of physiological states, but controversy over causality remains unresolved	Two-sample	Colorectal cancer	Colorectal cancer	Cancer	Biobank that collaboratively collects DNA and serum samples from 12 medical institutions in Japan and recruited approximately 200,000 patients with a diagnosis of at least one of 47 diseases	Japanese Biobank GWAS; Ishigaki 2020	Not mentioned	Both	212453	NA	212453	NA	NA	Patients of at least one of 47 diseases were recruited into Biobank	Japanese	Gut microbiome	genus Pseudoflavonifractor	Current study	Not discussed	Both	3432	NA	NA	Healthy	Chinese	M-GWAS was adjusted for age, gender, body mass index (BMI), defecation frequency, stool form, self-reported diet, lifestyle factors and the first four principal components (PCs) from the genomic data to account for population stratification	Not discussed	LD r2<0.1 for clumping analysis to obtain independent genetic predictors	They undertook MR-Egger and MR-PRESSO	P value threshold of 1×10−5 was used for selection of genetic predictors associated with microbial features	Not discussed	In the results, they say "or their proxy variants" and say that this is defined by an r-squared >0.6 and a distance of 1MB but not presented in the methods	Hardy-Weinberg equilibrium (HWE) P>10−5	NA	12	NA	Authors write that they found "625 associations involving 548 independent loci for 1 or more of the 500 microbial features at genome-wide significance (P < 5 × 10−8). With a more conservative Bonferroni-corrected study-wide significant P value of 1.0 × 10−10 (=5 × 10−8/500), we identified 28 associations with fecal microbial features involving 27 genomic loci, of which 5 correlated with gut bacteria and the other 22 associated with gut metabolic pathways"	NA	NA	NA	GCTA-GSMR	MR Egger	MR-PRESSO	Weighted median	Weighted mode	Simple mode (NOME)	Also use IVW method	NA	R	TwoSampleMR	No	Japan Biobank was used as a replication to findings in this study	Not discussed	SD	Not clear	Beta	0.156972	0.0763067	NA	NA	NA	0.0396742	NA	NA	Not discussed	Not discussed	Gathering a more homogenous cohort could enable identification of signals in a relatively small cohort, while corrections for comparing different populations might involve host–microbiome interactions. As the gut microbiome can be influenced by medication40, and heritability for most traits is higher in younger individuals41, healthy young adults are probably preferable for M-GWAS studies, while microbiome–drug interactions in older individuals could be an important direction for MR studies	Not discussed	This is the GWAS	Yes - they ran bidirectional MR and replication (this is the replication result using Japan Biobank)	g_Pseudoflavonifractor	Colorectal_Cancer	0.156972	0.0763067	NA	NA	NA	0.0396742	NA	NA
2179267930	No	(Duplicate pre-print)	Yes	Mendelian randomization analyses support causal relationships between blood metabolites and the gut microbiome	2022	Nature Genetics	https://doi.org/10.1038/s41588-021-00968-y	Xiaomin Liu	Huijue Jia and Tao Zhang	jiahuijue@genomics.cn; tao.zhang@genomics.cn	BGI-Shenzhen, Shenzhen, China and Shenzhen Key Laboratory of Human Commensal Microorganisms and Health Research, BGI-Shenzhen, Shenzhen, China	We performed bidirectional Mendelian randomization analyses on 3,432 Chinese individuals with whole-genome, whole-metagenome, anthropometric and blood metabolic trait data	The gut microbiome has been implicated in a variety of physiological states, but controversy over causality remains unresolved	Two-sample	Blood	Mean corpuscular hemoglobin	Blood	Biobank that collaboratively collects DNA and serum samples from 12 medical institutions in Japan and recruited approximately 200,000 patients with a diagnosis of at least one of 47 diseases	Japanese Biobank GWAS; Ishigaki 2020	Not mentioned	Both	212453	NA	212453	NA	NA	Patients of at least one of 47 diseases were recruited into Biobank	Japanese	Gut microbiome	genus Salmonella	Current study	Not discussed	Both	3432	NA	NA	Healthy	Chinese	M-GWAS was adjusted for age, gender, body mass index (BMI), defecation frequency, stool form, self-reported diet, lifestyle factors and the first four principal components (PCs) from the genomic data to account for population stratification	Not discussed	LD r2<0.1 for clumping analysis to obtain independent genetic predictors	They undertook MR-Egger and MR-PRESSO	P value threshold of 1×10−5 was used for selection of genetic predictors associated with microbial features	Not discussed	In the results, they say "or their proxy variants" and say that this is defined by an r-squared >0.6 and a distance of 1MB but not presented in the methods	Hardy-Weinberg equilibrium (HWE) P>10−5	NA	8	NA	Authors write that they found "625 associations involving 548 independent loci for 1 or more of the 500 microbial features at genome-wide significance (P < 5 × 10−8). With a more conservative Bonferroni-corrected study-wide significant P value of 1.0 × 10−10 (=5 × 10−8/500), we identified 28 associations with fecal microbial features involving 27 genomic loci, of which 5 correlated with gut bacteria and the other 22 associated with gut metabolic pathways"	NA	NA	NA	GCTA-GSMR	MR Egger	MR-PRESSO	Weighted median	Weighted mode	Simple mode (NOME)	Also use IVW method	NA	R	TwoSampleMR	No	Japan Biobank was used as a replication to findings in this study	Not discussed	SD	Not clear	Beta	0.0477452	0.0183875	NA	NA	NA	0.00941474	NA	NA	Not discussed	Not discussed	Gathering a more homogenous cohort could enable identification of signals in a relatively small cohort, while corrections for comparing different populations might involve host–microbiome interactions. As the gut microbiome can be influenced by medication40, and heritability for most traits is higher in younger individuals41, healthy young adults are probably preferable for M-GWAS studies, while microbiome–drug interactions in older individuals could be an important direction for MR studies	Not discussed	This is the GWAS	Yes - they ran bidirectional MR and replication (this is the replication result using Japan Biobank)	g_Salmonella	Mean_corpuscular_hemoglobin	0.0477452	0.0183875	NA	NA	NA	0.00941474	NA	NA
2179267930	No	(Duplicate pre-print)	Yes	Mendelian randomization analyses support causal relationships between blood metabolites and the gut microbiome	2022	Nature Genetics	https://doi.org/10.1038/s41588-021-00968-y	Xiaomin Liu	Huijue Jia and Tao Zhang	jiahuijue@genomics.cn; tao.zhang@genomics.cn	BGI-Shenzhen, Shenzhen, China and Shenzhen Key Laboratory of Human Commensal Microorganisms and Health Research, BGI-Shenzhen, Shenzhen, China	We performed bidirectional Mendelian randomization analyses on 3,432 Chinese individuals with whole-genome, whole-metagenome, anthropometric and blood metabolic trait data	The gut microbiome has been implicated in a variety of physiological states, but controversy over causality remains unresolved	Two-sample	Prostate cancer	Prostate cancer	Cancer	Biobank that collaboratively collects DNA and serum samples from 12 medical institutions in Japan and recruited approximately 200,000 patients with a diagnosis of at least one of 47 diseases	Japanese Biobank GWAS; Ishigaki 2020	Not mentioned	Both	212453	NA	212453	NA	NA	Patients of at least one of 47 diseases were recruited into Biobank	Japanese	Gut microbiome	genus Salmonella	Current study	Not discussed	Both	3432	NA	NA	Healthy	Chinese	M-GWAS was adjusted for age, gender, body mass index (BMI), defecation frequency, stool form, self-reported diet, lifestyle factors and the first four principal components (PCs) from the genomic data to account for population stratification	Not discussed	LD r2<0.1 for clumping analysis to obtain independent genetic predictors	They undertook MR-Egger and MR-PRESSO	P value threshold of 1×10−5 was used for selection of genetic predictors associated with microbial features	Not discussed	In the results, they say "or their proxy variants" and say that this is defined by an r-squared >0.6 and a distance of 1MB but not presented in the methods	Hardy-Weinberg equilibrium (HWE) P>10−5	NA	11	NA	Authors write that they found "625 associations involving 548 independent loci for 1 or more of the 500 microbial features at genome-wide significance (P < 5 × 10−8). With a more conservative Bonferroni-corrected study-wide significant P value of 1.0 × 10−10 (=5 × 10−8/500), we identified 28 associations with fecal microbial features involving 27 genomic loci, of which 5 correlated with gut bacteria and the other 22 associated with gut metabolic pathways"	NA	NA	NA	GCTA-GSMR	MR Egger	MR-PRESSO	Weighted median	Weighted mode	Simple mode (NOME)	Also use IVW method	NA	R	TwoSampleMR	No	Japan Biobank was used as a replication to findings in this study	Not discussed	SD	Not clear	Beta	0.193427	0.0830619	NA	NA	NA	0.0198747	NA	NA	Not discussed	Not discussed	Gathering a more homogenous cohort could enable identification of signals in a relatively small cohort, while corrections for comparing different populations might involve host–microbiome interactions. As the gut microbiome can be influenced by medication40, and heritability for most traits is higher in younger individuals41, healthy young adults are probably preferable for M-GWAS studies, while microbiome–drug interactions in older individuals could be an important direction for MR studies	Not discussed	This is the GWAS	Yes - they ran bidirectional MR and replication (this is the replication result using Japan Biobank)	g_Salmonella	Prostate_cancer	0.193427	0.0830619	NA	NA	NA	0.0198747	NA	NA
2179267930	No	(Duplicate pre-print)	Yes	Mendelian randomization analyses support causal relationships between blood metabolites and the gut microbiome	2022	Nature Genetics	https://doi.org/10.1038/s41588-021-00968-y	Xiaomin Liu	Huijue Jia and Tao Zhang	jiahuijue@genomics.cn; tao.zhang@genomics.cn	BGI-Shenzhen, Shenzhen, China and Shenzhen Key Laboratory of Human Commensal Microorganisms and Health Research, BGI-Shenzhen, Shenzhen, China	We performed bidirectional Mendelian randomization analyses on 3,432 Chinese individuals with whole-genome, whole-metagenome, anthropometric and blood metabolic trait data	The gut microbiome has been implicated in a variety of physiological states, but controversy over causality remains unresolved	Two-sample	Anthropometric traits	BMI	Metabolic health	Biobank that collaboratively collects DNA and serum samples from 12 medical institutions in Japan and recruited approximately 200,000 patients with a diagnosis of at least one of 47 diseases	Japanese Biobank GWAS; Ishigaki 2020	Not mentioned	Both	212453	NA	212453	NA	NA	Patients of at least one of 47 diseases were recruited into Biobank	Japanese	Gut microbiome	genus Salmonella	Current study	Not discussed	Both	3432	NA	NA	Healthy	Chinese	M-GWAS was adjusted for age, gender, body mass index (BMI), defecation frequency, stool form, self-reported diet, lifestyle factors and the first four principal components (PCs) from the genomic data to account for population stratification	Not discussed	LD r2<0.1 for clumping analysis to obtain independent genetic predictors	They undertook MR-Egger and MR-PRESSO	P value threshold of 1×10−5 was used for selection of genetic predictors associated with microbial features	Not discussed	In the results, they say "or their proxy variants" and say that this is defined by an r-squared >0.6 and a distance of 1MB but not presented in the methods	Hardy-Weinberg equilibrium (HWE) P>10−5	NA	8	NA	Authors write that they found "625 associations involving 548 independent loci for 1 or more of the 500 microbial features at genome-wide significance (P < 5 × 10−8). With a more conservative Bonferroni-corrected study-wide significant P value of 1.0 × 10−10 (=5 × 10−8/500), we identified 28 associations with fecal microbial features involving 27 genomic loci, of which 5 correlated with gut bacteria and the other 22 associated with gut metabolic pathways"	NA	NA	NA	GCTA-GSMR	MR Egger	MR-PRESSO	Weighted median	Weighted mode	Simple mode (NOME)	Also use IVW method	NA	R	TwoSampleMR	No	Japan Biobank was used as a replication to findings in this study	Not discussed	SD	Not clear	Beta	-0.0329623	0.0146869	NA	NA	NA	0.0248111	NA	NA	Not discussed	Not discussed	Gathering a more homogenous cohort could enable identification of signals in a relatively small cohort, while corrections for comparing different populations might involve host–microbiome interactions. As the gut microbiome can be influenced by medication40, and heritability for most traits is higher in younger individuals41, healthy young adults are probably preferable for M-GWAS studies, while microbiome–drug interactions in older individuals could be an important direction for MR studies	Not discussed	This is the GWAS	Yes - they ran bidirectional MR and replication (this is the replication result using Japan Biobank)	g_Salmonella	BMI	-0.0329623	0.0146869	NA	NA	NA	0.0248111	NA	NA
2179267930	No	(Duplicate pre-print)	Yes	Mendelian randomization analyses support causal relationships between blood metabolites and the gut microbiome	2022	Nature Genetics	https://doi.org/10.1038/s41588-021-00968-y	Xiaomin Liu	Huijue Jia and Tao Zhang	jiahuijue@genomics.cn; tao.zhang@genomics.cn	BGI-Shenzhen, Shenzhen, China and Shenzhen Key Laboratory of Human Commensal Microorganisms and Health Research, BGI-Shenzhen, Shenzhen, China	We performed bidirectional Mendelian randomization analyses on 3,432 Chinese individuals with whole-genome, whole-metagenome, anthropometric and blood metabolic trait data	The gut microbiome has been implicated in a variety of physiological states, but controversy over causality remains unresolved	Two-sample	Protein	Zinc sulfate turbidity test	Protein	Biobank that collaboratively collects DNA and serum samples from 12 medical institutions in Japan and recruited approximately 200,000 patients with a diagnosis of at least one of 47 diseases	Japanese Biobank GWAS; Ishigaki 2020	Not mentioned	Both	212453	NA	212453	NA	NA	Patients of at least one of 47 diseases were recruited into Biobank	Japanese	Gut microbiome	genus Salmonella	Current study	Not discussed	Both	3432	NA	NA	Healthy	Chinese	M-GWAS was adjusted for age, gender, body mass index (BMI), defecation frequency, stool form, self-reported diet, lifestyle factors and the first four principal components (PCs) from the genomic data to account for population stratification	Not discussed	LD r2<0.1 for clumping analysis to obtain independent genetic predictors	They undertook MR-Egger and MR-PRESSO	P value threshold of 1×10−5 was used for selection of genetic predictors associated with microbial features	Not discussed	In the results, they say "or their proxy variants" and say that this is defined by an r-squared >0.6 and a distance of 1MB but not presented in the methods	Hardy-Weinberg equilibrium (HWE) P>10−5	NA	8	NA	Authors write that they found "625 associations involving 548 independent loci for 1 or more of the 500 microbial features at genome-wide significance (P < 5 × 10−8). With a more conservative Bonferroni-corrected study-wide significant P value of 1.0 × 10−10 (=5 × 10−8/500), we identified 28 associations with fecal microbial features involving 27 genomic loci, of which 5 correlated with gut bacteria and the other 22 associated with gut metabolic pathways"	NA	NA	NA	GCTA-GSMR	MR Egger	MR-PRESSO	Weighted median	Weighted mode	Simple mode (NOME)	Also use IVW method	NA	R	TwoSampleMR	No	Japan Biobank was used as a replication to findings in this study	Not discussed	SD	Not clear	Beta	-0.116582	0.0531987	NA	NA	NA	0.0284201	NA	NA	Not discussed	Not discussed	Gathering a more homogenous cohort could enable identification of signals in a relatively small cohort, while corrections for comparing different populations might involve host–microbiome interactions. As the gut microbiome can be influenced by medication40, and heritability for most traits is higher in younger individuals41, healthy young adults are probably preferable for M-GWAS studies, while microbiome–drug interactions in older individuals could be an important direction for MR studies	Not discussed	This is the GWAS	Yes - they ran bidirectional MR and replication (this is the replication result using Japan Biobank)	g_Salmonella	Zinc_sulfate_turbidity_test	-0.116582	0.0531987	NA	NA	NA	0.0284201	NA	NA
2179267930	No	(Duplicate pre-print)	Yes	Mendelian randomization analyses support causal relationships between blood metabolites and the gut microbiome	2022	Nature Genetics	https://doi.org/10.1038/s41588-021-00968-y	Xiaomin Liu	Huijue Jia and Tao Zhang	jiahuijue@genomics.cn; tao.zhang@genomics.cn	BGI-Shenzhen, Shenzhen, China and Shenzhen Key Laboratory of Human Commensal Microorganisms and Health Research, BGI-Shenzhen, Shenzhen, China	We performed bidirectional Mendelian randomization analyses on 3,432 Chinese individuals with whole-genome, whole-metagenome, anthropometric and blood metabolic trait data	The gut microbiome has been implicated in a variety of physiological states, but controversy over causality remains unresolved	Two-sample	Lung cancer	Lung cancer	Cancer	Biobank that collaboratively collects DNA and serum samples from 12 medical institutions in Japan and recruited approximately 200,000 patients with a diagnosis of at least one of 47 diseases	Japanese Biobank GWAS; Ishigaki 2020	Not mentioned	Both	212453	NA	212453	NA	NA	Patients of at least one of 47 diseases were recruited into Biobank	Japanese	Gut microbiome	genus Salmonella	Current study	Not discussed	Both	3432	NA	NA	Healthy	Chinese	M-GWAS was adjusted for age, gender, body mass index (BMI), defecation frequency, stool form, self-reported diet, lifestyle factors and the first four principal components (PCs) from the genomic data to account for population stratification	Not discussed	LD r2<0.1 for clumping analysis to obtain independent genetic predictors	They undertook MR-Egger and MR-PRESSO	P value threshold of 1×10−5 was used for selection of genetic predictors associated with microbial features	Not discussed	In the results, they say "or their proxy variants" and say that this is defined by an r-squared >0.6 and a distance of 1MB but not presented in the methods	Hardy-Weinberg equilibrium (HWE) P>10−5	NA	11	NA	Authors write that they found "625 associations involving 548 independent loci for 1 or more of the 500 microbial features at genome-wide significance (P < 5 × 10−8). With a more conservative Bonferroni-corrected study-wide significant P value of 1.0 × 10−10 (=5 × 10−8/500), we identified 28 associations with fecal microbial features involving 27 genomic loci, of which 5 correlated with gut bacteria and the other 22 associated with gut metabolic pathways"	NA	NA	NA	GCTA-GSMR	MR Egger	MR-PRESSO	Weighted median	Weighted mode	Simple mode (NOME)	Also use IVW method	NA	R	TwoSampleMR	No	Japan Biobank was used as a replication to findings in this study	Not discussed	SD	Not clear	Beta	0.186539	0.0913487	NA	NA	NA	0.0411466	NA	NA	Not discussed	Not discussed	Gathering a more homogenous cohort could enable identification of signals in a relatively small cohort, while corrections for comparing different populations might involve host–microbiome interactions. As the gut microbiome can be influenced by medication40, and heritability for most traits is higher in younger individuals41, healthy young adults are probably preferable for M-GWAS studies, while microbiome–drug interactions in older individuals could be an important direction for MR studies	Not discussed	This is the GWAS	Yes - they ran bidirectional MR and replication (this is the replication result using Japan Biobank)	g_Salmonella	Lung_cancer	0.186539	0.0913487	NA	NA	NA	0.0411466	NA	NA
2179267930	No	(Duplicate pre-print)	Yes	Mendelian randomization analyses support causal relationships between blood metabolites and the gut microbiome	2022	Nature Genetics	https://doi.org/10.1038/s41588-021-00968-y	Xiaomin Liu	Huijue Jia and Tao Zhang	jiahuijue@genomics.cn; tao.zhang@genomics.cn	BGI-Shenzhen, Shenzhen, China and Shenzhen Key Laboratory of Human Commensal Microorganisms and Health Research, BGI-Shenzhen, Shenzhen, China	We performed bidirectional Mendelian randomization analyses on 3,432 Chinese individuals with whole-genome, whole-metagenome, anthropometric and blood metabolic trait data	The gut microbiome has been implicated in a variety of physiological states, but controversy over causality remains unresolved	Two-sample	Heart	Mean corpuscular volume	Cardiovascular	Biobank that collaboratively collects DNA and serum samples from 12 medical institutions in Japan and recruited approximately 200,000 patients with a diagnosis of at least one of 47 diseases	Japanese Biobank GWAS; Ishigaki 2020	Not mentioned	Both	212453	NA	212453	NA	NA	Patients of at least one of 47 diseases were recruited into Biobank	Japanese	Gut microbiome	genus Salmonella	Current study	Not discussed	Both	3432	NA	NA	Healthy	Chinese	M-GWAS was adjusted for age, gender, body mass index (BMI), defecation frequency, stool form, self-reported diet, lifestyle factors and the first four principal components (PCs) from the genomic data to account for population stratification	Not discussed	LD r2<0.1 for clumping analysis to obtain independent genetic predictors	They undertook MR-Egger and MR-PRESSO	P value threshold of 1×10−5 was used for selection of genetic predictors associated with microbial features	Not discussed	In the results, they say "or their proxy variants" and say that this is defined by an r-squared >0.6 and a distance of 1MB but not presented in the methods	Hardy-Weinberg equilibrium (HWE) P>10−5	NA	8	NA	Authors write that they found "625 associations involving 548 independent loci for 1 or more of the 500 microbial features at genome-wide significance (P < 5 × 10−8). With a more conservative Bonferroni-corrected study-wide significant P value of 1.0 × 10−10 (=5 × 10−8/500), we identified 28 associations with fecal microbial features involving 27 genomic loci, of which 5 correlated with gut bacteria and the other 22 associated with gut metabolic pathways"	NA	NA	NA	GCTA-GSMR	MR Egger	MR-PRESSO	Weighted median	Weighted mode	Simple mode (NOME)	Also use IVW method	NA	R	TwoSampleMR	No	Japan Biobank was used as a replication to findings in this study	Not discussed	SD	Not clear	Beta	0.0367606	0.0183305	NA	NA	NA	0.044916	NA	NA	Not discussed	Not discussed	Gathering a more homogenous cohort could enable identification of signals in a relatively small cohort, while corrections for comparing different populations might involve host–microbiome interactions. As the gut microbiome can be influenced by medication40, and heritability for most traits is higher in younger individuals41, healthy young adults are probably preferable for M-GWAS studies, while microbiome–drug interactions in older individuals could be an important direction for MR studies	Not discussed	This is the GWAS	Yes - they ran bidirectional MR and replication (this is the replication result using Japan Biobank)	g_Salmonella	Mean_corpuscular_volume	0.0367606	0.0183305	NA	NA	NA	0.044916	NA	NA
2179267930	No	(Duplicate pre-print)	Yes	Mendelian randomization analyses support causal relationships between blood metabolites and the gut microbiome	2022	Nature Genetics	https://doi.org/10.1038/s41588-021-00968-y	Xiaomin Liu	Huijue Jia and Tao Zhang	jiahuijue@genomics.cn; tao.zhang@genomics.cn	BGI-Shenzhen, Shenzhen, China and Shenzhen Key Laboratory of Human Commensal Microorganisms and Health Research, BGI-Shenzhen, Shenzhen, China	We performed bidirectional Mendelian randomization analyses on 3,432 Chinese individuals with whole-genome, whole-metagenome, anthropometric and blood metabolic trait data	The gut microbiome has been implicated in a variety of physiological states, but controversy over causality remains unresolved	Two-sample	Pulse pressure	Pulse pressure	Cardiovascular	Biobank that collaboratively collects DNA and serum samples from 12 medical institutions in Japan and recruited approximately 200,000 patients with a diagnosis of at least one of 47 diseases	Japanese Biobank GWAS; Ishigaki 2020	Not mentioned	Both	212453	NA	212453	NA	NA	Patients of at least one of 47 diseases were recruited into Biobank	Japanese	Gut microbiome	genus Thermoanaerobacterium	Current study	Not discussed	Both	3432	NA	NA	Healthy	Chinese	M-GWAS was adjusted for age, gender, body mass index (BMI), defecation frequency, stool form, self-reported diet, lifestyle factors and the first four principal components (PCs) from the genomic data to account for population stratification	Not discussed	LD r2<0.1 for clumping analysis to obtain independent genetic predictors	They undertook MR-Egger and MR-PRESSO	P value threshold of 1×10−5 was used for selection of genetic predictors associated with microbial features	Not discussed	In the results, they say "or their proxy variants" and say that this is defined by an r-squared >0.6 and a distance of 1MB but not presented in the methods	Hardy-Weinberg equilibrium (HWE) P>10−5	NA	9	NA	Authors write that they found "625 associations involving 548 independent loci for 1 or more of the 500 microbial features at genome-wide significance (P < 5 × 10−8). With a more conservative Bonferroni-corrected study-wide significant P value of 1.0 × 10−10 (=5 × 10−8/500), we identified 28 associations with fecal microbial features involving 27 genomic loci, of which 5 correlated with gut bacteria and the other 22 associated with gut metabolic pathways"	NA	NA	NA	GCTA-GSMR	MR Egger	MR-PRESSO	Weighted median	Weighted mode	Simple mode (NOME)	Also use IVW method	NA	R	TwoSampleMR	No	Japan Biobank was used as a replication to findings in this study	Not discussed	SD	Not clear	Beta	-0.0096005	0.00386818	NA	NA	NA	0.0130678	NA	NA	Not discussed	Not discussed	Gathering a more homogenous cohort could enable identification of signals in a relatively small cohort, while corrections for comparing different populations might involve host–microbiome interactions. As the gut microbiome can be influenced by medication40, and heritability for most traits is higher in younger individuals41, healthy young adults are probably preferable for M-GWAS studies, while microbiome–drug interactions in older individuals could be an important direction for MR studies	Not discussed	This is the GWAS	Yes - they ran bidirectional MR and replication (this is the replication result using Japan Biobank)	g_Thermoanaerobacterium	Pulse_pressure	-0.0096005	0.00386818	NA	NA	NA	0.0130678	NA	NA
2179267930	No	(Duplicate pre-print)	Yes	Mendelian randomization analyses support causal relationships between blood metabolites and the gut microbiome	2022	Nature Genetics	https://doi.org/10.1038/s41588-021-00968-y	Xiaomin Liu	Huijue Jia and Tao Zhang	jiahuijue@genomics.cn; tao.zhang@genomics.cn	BGI-Shenzhen, Shenzhen, China and Shenzhen Key Laboratory of Human Commensal Microorganisms and Health Research, BGI-Shenzhen, Shenzhen, China	We performed bidirectional Mendelian randomization analyses on 3,432 Chinese individuals with whole-genome, whole-metagenome, anthropometric and blood metabolic trait data	The gut microbiome has been implicated in a variety of physiological states, but controversy over causality remains unresolved	Two-sample	Protein	Zinc sulfate turbidity test	Protein	Biobank that collaboratively collects DNA and serum samples from 12 medical institutions in Japan and recruited approximately 200,000 patients with a diagnosis of at least one of 47 diseases	Japanese Biobank GWAS; Ishigaki 2020	Not mentioned	Both	212453	NA	212453	NA	NA	Patients of at least one of 47 diseases were recruited into Biobank	Japanese	Gut microbiome	genus Thermoanaerobacterium	Current study	Not discussed	Both	3432	NA	NA	Healthy	Chinese	M-GWAS was adjusted for age, gender, body mass index (BMI), defecation frequency, stool form, self-reported diet, lifestyle factors and the first four principal components (PCs) from the genomic data to account for population stratification	Not discussed	LD r2<0.1 for clumping analysis to obtain independent genetic predictors	They undertook MR-Egger and MR-PRESSO	P value threshold of 1×10−5 was used for selection of genetic predictors associated with microbial features	Not discussed	In the results, they say "or their proxy variants" and say that this is defined by an r-squared >0.6 and a distance of 1MB but not presented in the methods	Hardy-Weinberg equilibrium (HWE) P>10−5	NA	9	NA	Authors write that they found "625 associations involving 548 independent loci for 1 or more of the 500 microbial features at genome-wide significance (P < 5 × 10−8). With a more conservative Bonferroni-corrected study-wide significant P value of 1.0 × 10−10 (=5 × 10−8/500), we identified 28 associations with fecal microbial features involving 27 genomic loci, of which 5 correlated with gut bacteria and the other 22 associated with gut metabolic pathways"	NA	NA	NA	GCTA-GSMR	MR Egger	MR-PRESSO	Weighted median	Weighted mode	Simple mode (NOME)	Also use IVW method	NA	R	TwoSampleMR	No	Japan Biobank was used as a replication to findings in this study	Not discussed	SD	Not clear	Beta	0.0309217	0.0128919	NA	NA	NA	0.0164606	NA	NA	Not discussed	Not discussed	Gathering a more homogenous cohort could enable identification of signals in a relatively small cohort, while corrections for comparing different populations might involve host–microbiome interactions. As the gut microbiome can be influenced by medication40, and heritability for most traits is higher in younger individuals41, healthy young adults are probably preferable for M-GWAS studies, while microbiome–drug interactions in older individuals could be an important direction for MR studies	Not discussed	This is the GWAS	Yes - they ran bidirectional MR and replication (this is the replication result using Japan Biobank)	g_Thermoanaerobacterium	Zinc_sulfate_turbidity_test	0.0309217	0.0128919	NA	NA	NA	0.0164606	NA	NA
2179267930	No	(Duplicate pre-print)	Yes	Mendelian randomization analyses support causal relationships between blood metabolites and the gut microbiome	2022	Nature Genetics	https://doi.org/10.1038/s41588-021-00968-y	Xiaomin Liu	Huijue Jia and Tao Zhang	jiahuijue@genomics.cn; tao.zhang@genomics.cn	BGI-Shenzhen, Shenzhen, China and Shenzhen Key Laboratory of Human Commensal Microorganisms and Health Research, BGI-Shenzhen, Shenzhen, China	We performed bidirectional Mendelian randomization analyses on 3,432 Chinese individuals with whole-genome, whole-metagenome, anthropometric and blood metabolic trait data	The gut microbiome has been implicated in a variety of physiological states, but controversy over causality remains unresolved	Two-sample	Liver disease	Cirrhosis	Liver	Biobank that collaboratively collects DNA and serum samples from 12 medical institutions in Japan and recruited approximately 200,000 patients with a diagnosis of at least one of 47 diseases	Japanese Biobank GWAS; Ishigaki 2020	Not mentioned	Both	212453	NA	212453	NA	NA	Patients of at least one of 47 diseases were recruited into Biobank	Japanese	Gut microbiome	genus Thermoanaerobacterium	Current study	Not discussed	Both	3432	NA	NA	Healthy	Chinese	M-GWAS was adjusted for age, gender, body mass index (BMI), defecation frequency, stool form, self-reported diet, lifestyle factors and the first four principal components (PCs) from the genomic data to account for population stratification	Not discussed	LD r2<0.1 for clumping analysis to obtain independent genetic predictors	They undertook MR-Egger and MR-PRESSO	P value threshold of 1×10−5 was used for selection of genetic predictors associated with microbial features	Not discussed	In the results, they say "or their proxy variants" and say that this is defined by an r-squared >0.6 and a distance of 1MB but not presented in the methods	Hardy-Weinberg equilibrium (HWE) P>10−5	NA	11	NA	Authors write that they found "625 associations involving 548 independent loci for 1 or more of the 500 microbial features at genome-wide significance (P < 5 × 10−8). With a more conservative Bonferroni-corrected study-wide significant P value of 1.0 × 10−10 (=5 × 10−8/500), we identified 28 associations with fecal microbial features involving 27 genomic loci, of which 5 correlated with gut bacteria and the other 22 associated with gut metabolic pathways"	NA	NA	NA	GCTA-GSMR	MR Egger	MR-PRESSO	Weighted median	Weighted mode	Simple mode (NOME)	Also use IVW method	NA	R	TwoSampleMR	No	Japan Biobank was used as a replication to findings in this study	Not discussed	SD	Not clear	Beta	0.0607445	0.0272809	NA	NA	NA	0.025972	NA	NA	Not discussed	Not discussed	Gathering a more homogenous cohort could enable identification of signals in a relatively small cohort, while corrections for comparing different populations might involve host–microbiome interactions. As the gut microbiome can be influenced by medication40, and heritability for most traits is higher in younger individuals41, healthy young adults are probably preferable for M-GWAS studies, while microbiome–drug interactions in older individuals could be an important direction for MR studies	Not discussed	This is the GWAS	Yes - they ran bidirectional MR and replication (this is the replication result using Japan Biobank)	g_Thermoanaerobacterium	Cirrhosis	0.0607445	0.0272809	NA	NA	NA	0.025972	NA	NA
2179267930	No	(Duplicate pre-print)	Yes	Mendelian randomization analyses support causal relationships between blood metabolites and the gut microbiome	2022	Nature Genetics	https://doi.org/10.1038/s41588-021-00968-y	Xiaomin Liu	Huijue Jia and Tao Zhang	jiahuijue@genomics.cn; tao.zhang@genomics.cn	BGI-Shenzhen, Shenzhen, China and Shenzhen Key Laboratory of Human Commensal Microorganisms and Health Research, BGI-Shenzhen, Shenzhen, China	We performed bidirectional Mendelian randomization analyses on 3,432 Chinese individuals with whole-genome, whole-metagenome, anthropometric and blood metabolic trait data	The gut microbiome has been implicated in a variety of physiological states, but controversy over causality remains unresolved	Two-sample	Macronutrient	Chloride	Nutrition	Biobank that collaboratively collects DNA and serum samples from 12 medical institutions in Japan and recruited approximately 200,000 patients with a diagnosis of at least one of 47 diseases	Japanese Biobank GWAS; Ishigaki 2020	Not mentioned	Both	212453	NA	212453	NA	NA	Patients of at least one of 47 diseases were recruited into Biobank	Japanese	Gut microbiome	genus Thermoanaerobacterium	Current study	Not discussed	Both	3432	NA	NA	Healthy	Chinese	M-GWAS was adjusted for age, gender, body mass index (BMI), defecation frequency, stool form, self-reported diet, lifestyle factors and the first four principal components (PCs) from the genomic data to account for population stratification	Not discussed	LD r2<0.1 for clumping analysis to obtain independent genetic predictors	They undertook MR-Egger and MR-PRESSO	P value threshold of 1×10−5 was used for selection of genetic predictors associated with microbial features	Not discussed	In the results, they say "or their proxy variants" and say that this is defined by an r-squared >0.6 and a distance of 1MB but not presented in the methods	Hardy-Weinberg equilibrium (HWE) P>10−5	NA	9	NA	Authors write that they found "625 associations involving 548 independent loci for 1 or more of the 500 microbial features at genome-wide significance (P < 5 × 10−8). With a more conservative Bonferroni-corrected study-wide significant P value of 1.0 × 10−10 (=5 × 10−8/500), we identified 28 associations with fecal microbial features involving 27 genomic loci, of which 5 correlated with gut bacteria and the other 22 associated with gut metabolic pathways"	NA	NA	NA	GCTA-GSMR	MR Egger	MR-PRESSO	Weighted median	Weighted mode	Simple mode (NOME)	Also use IVW method	NA	R	TwoSampleMR	No	Japan Biobank was used as a replication to findings in this study	Not discussed	SD	Not clear	Beta	-0.00881262	0.00401573	NA	NA	NA	0.0281977	NA	NA	Not discussed	Not discussed	Gathering a more homogenous cohort could enable identification of signals in a relatively small cohort, while corrections for comparing different populations might involve host–microbiome interactions. As the gut microbiome can be influenced by medication40, and heritability for most traits is higher in younger individuals41, healthy young adults are probably preferable for M-GWAS studies, while microbiome–drug interactions in older individuals could be an important direction for MR studies	Not discussed	This is the GWAS	Yes - they ran bidirectional MR and replication (this is the replication result using Japan Biobank)	g_Thermoanaerobacterium	Chloride	-0.00881262	0.00401573	NA	NA	NA	0.0281977	NA	NA
2179267930	No	(Duplicate pre-print)	Yes	Mendelian randomization analyses support causal relationships between blood metabolites and the gut microbiome	2022	Nature Genetics	https://doi.org/10.1038/s41588-021-00968-y	Xiaomin Liu	Huijue Jia and Tao Zhang	jiahuijue@genomics.cn; tao.zhang@genomics.cn	BGI-Shenzhen, Shenzhen, China and Shenzhen Key Laboratory of Human Commensal Microorganisms and Health Research, BGI-Shenzhen, Shenzhen, China	We performed bidirectional Mendelian randomization analyses on 3,432 Chinese individuals with whole-genome, whole-metagenome, anthropometric and blood metabolic trait data	The gut microbiome has been implicated in a variety of physiological states, but controversy over causality remains unresolved	Two-sample	Blood	Platelet count	Blood	Biobank that collaboratively collects DNA and serum samples from 12 medical institutions in Japan and recruited approximately 200,000 patients with a diagnosis of at least one of 47 diseases	Japanese Biobank GWAS; Ishigaki 2020	Not mentioned	Both	212453	NA	212453	NA	NA	Patients of at least one of 47 diseases were recruited into Biobank	Japanese	Gut microbiome	genus Thermoanaerobacterium	Current study	Not discussed	Both	3432	NA	NA	Healthy	Chinese	M-GWAS was adjusted for age, gender, body mass index (BMI), defecation frequency, stool form, self-reported diet, lifestyle factors and the first four principal components (PCs) from the genomic data to account for population stratification	Not discussed	LD r2<0.1 for clumping analysis to obtain independent genetic predictors	They undertook MR-Egger and MR-PRESSO	P value threshold of 1×10−5 was used for selection of genetic predictors associated with microbial features	Not discussed	In the results, they say "or their proxy variants" and say that this is defined by an r-squared >0.6 and a distance of 1MB but not presented in the methods	Hardy-Weinberg equilibrium (HWE) P>10−5	NA	9	NA	Authors write that they found "625 associations involving 548 independent loci for 1 or more of the 500 microbial features at genome-wide significance (P < 5 × 10−8). With a more conservative Bonferroni-corrected study-wide significant P value of 1.0 × 10−10 (=5 × 10−8/500), we identified 28 associations with fecal microbial features involving 27 genomic loci, of which 5 correlated with gut bacteria and the other 22 associated with gut metabolic pathways"	NA	NA	NA	GCTA-GSMR	MR Egger	MR-PRESSO	Weighted median	Weighted mode	Simple mode (NOME)	Also use IVW method	NA	R	TwoSampleMR	No	Japan Biobank was used as a replication to findings in this study	Not discussed	SD	Not clear	Beta	-0.00891188	0.00424543	NA	NA	NA	0.0358017	NA	NA	Not discussed	Not discussed	Gathering a more homogenous cohort could enable identification of signals in a relatively small cohort, while corrections for comparing different populations might involve host–microbiome interactions. As the gut microbiome can be influenced by medication40, and heritability for most traits is higher in younger individuals41, healthy young adults are probably preferable for M-GWAS studies, while microbiome–drug interactions in older individuals could be an important direction for MR studies	Not discussed	This is the GWAS	Yes - they ran bidirectional MR and replication (this is the replication result using Japan Biobank)	g_Thermoanaerobacterium	Platelet_count	-0.00891188	0.00424543	NA	NA	NA	0.0358017	NA	NA
2179267930	No	(Duplicate pre-print)	Yes	Mendelian randomization analyses support causal relationships between blood metabolites and the gut microbiome	2022	Nature Genetics	https://doi.org/10.1038/s41588-021-00968-y	Xiaomin Liu	Huijue Jia and Tao Zhang	jiahuijue@genomics.cn; tao.zhang@genomics.cn	BGI-Shenzhen, Shenzhen, China and Shenzhen Key Laboratory of Human Commensal Microorganisms and Health Research, BGI-Shenzhen, Shenzhen, China	We performed bidirectional Mendelian randomization analyses on 3,432 Chinese individuals with whole-genome, whole-metagenome, anthropometric and blood metabolic trait data	The gut microbiome has been implicated in a variety of physiological states, but controversy over causality remains unresolved	Two-sample	Respiratory disorders	Asthma	Autoimmunity	Biobank that collaboratively collects DNA and serum samples from 12 medical institutions in Japan and recruited approximately 200,000 patients with a diagnosis of at least one of 47 diseases	Japanese Biobank GWAS; Ishigaki 2020	Not mentioned	Both	212453	NA	212453	NA	NA	Patients of at least one of 47 diseases were recruited into Biobank	Japanese	Gut microbiome	genus Thermoanaerobacterium	Current study	Not discussed	Both	3432	NA	NA	Healthy	Chinese	M-GWAS was adjusted for age, gender, body mass index (BMI), defecation frequency, stool form, self-reported diet, lifestyle factors and the first four principal components (PCs) from the genomic data to account for population stratification	Not discussed	LD r2<0.1 for clumping analysis to obtain independent genetic predictors	They undertook MR-Egger and MR-PRESSO	P value threshold of 1×10−5 was used for selection of genetic predictors associated with microbial features	Not discussed	In the results, they say "or their proxy variants" and say that this is defined by an r-squared >0.6 and a distance of 1MB but not presented in the methods	Hardy-Weinberg equilibrium (HWE) P>10−5	NA	11	NA	Authors write that they found "625 associations involving 548 independent loci for 1 or more of the 500 microbial features at genome-wide significance (P < 5 × 10−8). With a more conservative Bonferroni-corrected study-wide significant P value of 1.0 × 10−10 (=5 × 10−8/500), we identified 28 associations with fecal microbial features involving 27 genomic loci, of which 5 correlated with gut bacteria and the other 22 associated with gut metabolic pathways"	NA	NA	NA	GCTA-GSMR	MR Egger	MR-PRESSO	Weighted median	Weighted mode	Simple mode (NOME)	Also use IVW method	NA	R	TwoSampleMR	No	Japan Biobank was used as a replication to findings in this study	Not discussed	SD	Not clear	Beta	0.0295937	0.0144937	NA	NA	NA	0.0411682	NA	NA	Not discussed	Not discussed	Gathering a more homogenous cohort could enable identification of signals in a relatively small cohort, while corrections for comparing different populations might involve host–microbiome interactions. As the gut microbiome can be influenced by medication40, and heritability for most traits is higher in younger individuals41, healthy young adults are probably preferable for M-GWAS studies, while microbiome–drug interactions in older individuals could be an important direction for MR studies	Not discussed	This is the GWAS	Yes - they ran bidirectional MR and replication (this is the replication result using Japan Biobank)	g_Thermoanaerobacterium	Asthma	0.0295937	0.0144937	NA	NA	NA	0.0411682	NA	NA
2179267930	No	(Duplicate pre-print)	Yes	Mendelian randomization analyses support causal relationships between blood metabolites and the gut microbiome	2022	Nature Genetics	https://doi.org/10.1038/s41588-021-00968-y	Xiaomin Liu	Huijue Jia and Tao Zhang	jiahuijue@genomics.cn; tao.zhang@genomics.cn	BGI-Shenzhen, Shenzhen, China and Shenzhen Key Laboratory of Human Commensal Microorganisms and Health Research, BGI-Shenzhen, Shenzhen, China	We performed bidirectional Mendelian randomization analyses on 3,432 Chinese individuals with whole-genome, whole-metagenome, anthropometric and blood metabolic trait data	The gut microbiome has been implicated in a variety of physiological states, but controversy over causality remains unresolved	Two-sample	Blood pressure	Systolic blood pressure	Cardiovascular	Biobank that collaboratively collects DNA and serum samples from 12 medical institutions in Japan and recruited approximately 200,000 patients with a diagnosis of at least one of 47 diseases	Japanese Biobank GWAS; Ishigaki 2020	Not mentioned	Both	212453	NA	212453	NA	NA	Patients of at least one of 47 diseases were recruited into Biobank	Japanese	Gut microbiome	genus Thermoanaerobacterium	Current study	Not discussed	Both	3432	NA	NA	Healthy	Chinese	M-GWAS was adjusted for age, gender, body mass index (BMI), defecation frequency, stool form, self-reported diet, lifestyle factors and the first four principal components (PCs) from the genomic data to account for population stratification	Not discussed	LD r2<0.1 for clumping analysis to obtain independent genetic predictors	They undertook MR-Egger and MR-PRESSO	P value threshold of 1×10−5 was used for selection of genetic predictors associated with microbial features	Not discussed	In the results, they say "or their proxy variants" and say that this is defined by an r-squared >0.6 and a distance of 1MB but not presented in the methods	Hardy-Weinberg equilibrium (HWE) P>10−5	NA	9	NA	Authors write that they found "625 associations involving 548 independent loci for 1 or more of the 500 microbial features at genome-wide significance (P < 5 × 10−8). With a more conservative Bonferroni-corrected study-wide significant P value of 1.0 × 10−10 (=5 × 10−8/500), we identified 28 associations with fecal microbial features involving 27 genomic loci, of which 5 correlated with gut bacteria and the other 22 associated with gut metabolic pathways"	NA	NA	NA	GCTA-GSMR	MR Egger	MR-PRESSO	Weighted median	Weighted mode	Simple mode (NOME)	Also use IVW method	NA	R	TwoSampleMR	No	Japan Biobank was used as a replication to findings in this study	Not discussed	SD	Not clear	Beta	-0.00759563	0.0038255	NA	NA	NA	0.0470862	NA	NA	Not discussed	Not discussed	Gathering a more homogenous cohort could enable identification of signals in a relatively small cohort, while corrections for comparing different populations might involve host–microbiome interactions. As the gut microbiome can be influenced by medication40, and heritability for most traits is higher in younger individuals41, healthy young adults are probably preferable for M-GWAS studies, while microbiome–drug interactions in older individuals could be an important direction for MR studies	Not discussed	This is the GWAS	Yes - they ran bidirectional MR and replication (this is the replication result using Japan Biobank)	g_Thermoanaerobacterium	Systolic_blood_pressure	-0.00759563	0.0038255	NA	NA	NA	0.0470862	NA	NA
2179267930	No	(Duplicate pre-print)	Yes	Mendelian randomization analyses support causal relationships between blood metabolites and the gut microbiome	2022	Nature Genetics	https://doi.org/10.1038/s41588-021-00968-y	Xiaomin Liu	Huijue Jia and Tao Zhang	jiahuijue@genomics.cn; tao.zhang@genomics.cn	BGI-Shenzhen, Shenzhen, China and Shenzhen Key Laboratory of Human Commensal Microorganisms and Health Research, BGI-Shenzhen, Shenzhen, China	We performed bidirectional Mendelian randomization analyses on 3,432 Chinese individuals with whole-genome, whole-metagenome, anthropometric and blood metabolic trait data	The gut microbiome has been implicated in a variety of physiological states, but controversy over causality remains unresolved	Two-sample	Prostate cancer	Prostate cancer	Cancer	Biobank that collaboratively collects DNA and serum samples from 12 medical institutions in Japan and recruited approximately 200,000 patients with a diagnosis of at least one of 47 diseases	Japanese Biobank GWAS; Ishigaki 2020	Not mentioned	Both	212453	NA	212453	NA	NA	Patients of at least one of 47 diseases were recruited into Biobank	Japanese	Gut microbiome	MF0004:pectine_degradation_II	Current study	Not discussed	Both	3432	NA	NA	Healthy	Chinese	M-GWAS was adjusted for age, gender, body mass index (BMI), defecation frequency, stool form, self-reported diet, lifestyle factors and the first four principal components (PCs) from the genomic data to account for population stratification	Not discussed	LD r2<0.1 for clumping analysis to obtain independent genetic predictors	They undertook MR-Egger and MR-PRESSO	P value threshold of 1×10−5 was used for selection of genetic predictors associated with microbial features	Not discussed	In the results, they say "or their proxy variants" and say that this is defined by an r-squared >0.6 and a distance of 1MB but not presented in the methods	Hardy-Weinberg equilibrium (HWE) P>10−5	NA	19	NA	Authors write that they found "625 associations involving 548 independent loci for 1 or more of the 500 microbial features at genome-wide significance (P < 5 × 10−8). With a more conservative Bonferroni-corrected study-wide significant P value of 1.0 × 10−10 (=5 × 10−8/500), we identified 28 associations with fecal microbial features involving 27 genomic loci, of which 5 correlated with gut bacteria and the other 22 associated with gut metabolic pathways"	NA	NA	NA	GCTA-GSMR	MR Egger	MR-PRESSO	Weighted median	Weighted mode	Simple mode (NOME)	Also use IVW method	NA	R	TwoSampleMR	No	Japan Biobank was used as a replication to findings in this study	Not discussed	SD	Not clear	Beta	-0.144405	0.0696287	NA	NA	NA	0.0380859	NA	NA	Not discussed	Not discussed	Gathering a more homogenous cohort could enable identification of signals in a relatively small cohort, while corrections for comparing different populations might involve host–microbiome interactions. As the gut microbiome can be influenced by medication40, and heritability for most traits is higher in younger individuals41, healthy young adults are probably preferable for M-GWAS studies, while microbiome–drug interactions in older individuals could be an important direction for MR studies	Not discussed	This is the GWAS	Yes - they ran bidirectional MR and replication (this is the replication result using Japan Biobank)	MF0004:pectine_degradation_II	Prostate_cancer	-0.144405	0.0696287	NA	NA	NA	0.0380859	NA	NA
2179267930	No	(Duplicate pre-print)	Yes	Mendelian randomization analyses support causal relationships between blood metabolites and the gut microbiome	2022	Nature Genetics	https://doi.org/10.1038/s41588-021-00968-y	Xiaomin Liu	Huijue Jia and Tao Zhang	jiahuijue@genomics.cn; tao.zhang@genomics.cn	BGI-Shenzhen, Shenzhen, China and Shenzhen Key Laboratory of Human Commensal Microorganisms and Health Research, BGI-Shenzhen, Shenzhen, China	We performed bidirectional Mendelian randomization analyses on 3,432 Chinese individuals with whole-genome, whole-metagenome, anthropometric and blood metabolic trait data	The gut microbiome has been implicated in a variety of physiological states, but controversy over causality remains unresolved	Two-sample	Heart disease	Ischemic stroke	Cardiovascular	Biobank that collaboratively collects DNA and serum samples from 12 medical institutions in Japan and recruited approximately 200,000 patients with a diagnosis of at least one of 47 diseases	Japanese Biobank GWAS; Ishigaki 2020	Not mentioned	Both	212453	NA	212453	NA	NA	Patients of at least one of 47 diseases were recruited into Biobank	Japanese	Gut microbiome	MF0004:pectine_degradation_II	Current study	Not discussed	Both	3432	NA	NA	Healthy	Chinese	M-GWAS was adjusted for age, gender, body mass index (BMI), defecation frequency, stool form, self-reported diet, lifestyle factors and the first four principal components (PCs) from the genomic data to account for population stratification	Not discussed	LD r2<0.1 for clumping analysis to obtain independent genetic predictors	They undertook MR-Egger and MR-PRESSO	P value threshold of 1×10−5 was used for selection of genetic predictors associated with microbial features	Not discussed	In the results, they say "or their proxy variants" and say that this is defined by an r-squared >0.6 and a distance of 1MB but not presented in the methods	Hardy-Weinberg equilibrium (HWE) P>10−5	NA	19	NA	Authors write that they found "625 associations involving 548 independent loci for 1 or more of the 500 microbial features at genome-wide significance (P < 5 × 10−8). With a more conservative Bonferroni-corrected study-wide significant P value of 1.0 × 10−10 (=5 × 10−8/500), we identified 28 associations with fecal microbial features involving 27 genomic loci, of which 5 correlated with gut bacteria and the other 22 associated with gut metabolic pathways"	NA	NA	NA	GCTA-GSMR	MR Egger	MR-PRESSO	Weighted median	Weighted mode	Simple mode (NOME)	Also use IVW method	NA	R	TwoSampleMR	No	Japan Biobank was used as a replication to findings in this study	Not discussed	SD	Not clear	Beta	0.07567	0.0384949	NA	NA	NA	0.0493314	NA	NA	Not discussed	Not discussed	Gathering a more homogenous cohort could enable identification of signals in a relatively small cohort, while corrections for comparing different populations might involve host–microbiome interactions. As the gut microbiome can be influenced by medication40, and heritability for most traits is higher in younger individuals41, healthy young adults are probably preferable for M-GWAS studies, while microbiome–drug interactions in older individuals could be an important direction for MR studies	Not discussed	This is the GWAS	Yes - they ran bidirectional MR and replication (this is the replication result using Japan Biobank)	MF0004:pectine_degradation_II	Ischemic_stroke	0.07567	0.0384949	NA	NA	NA	0.0493314	NA	NA
2179267930	No	(Duplicate pre-print)	Yes	Mendelian randomization analyses support causal relationships between blood metabolites and the gut microbiome	2022	Nature Genetics	https://doi.org/10.1038/s41588-021-00968-y	Xiaomin Liu	Huijue Jia and Tao Zhang	jiahuijue@genomics.cn; tao.zhang@genomics.cn	BGI-Shenzhen, Shenzhen, China and Shenzhen Key Laboratory of Human Commensal Microorganisms and Health Research, BGI-Shenzhen, Shenzhen, China	We performed bidirectional Mendelian randomization analyses on 3,432 Chinese individuals with whole-genome, whole-metagenome, anthropometric and blood metabolic trait data	The gut microbiome has been implicated in a variety of physiological states, but controversy over causality remains unresolved	Two-sample	Uterus	Uterine fibroids	Reproductive health	Biobank that collaboratively collects DNA and serum samples from 12 medical institutions in Japan and recruited approximately 200,000 patients with a diagnosis of at least one of 47 diseases	Japanese Biobank GWAS; Ishigaki 2020	Not mentioned	Both	212453	NA	212453	NA	NA	Patients of at least one of 47 diseases were recruited into Biobank	Japanese	Gut microbiome	MF0009:melibiose_degradation	Current study	Not discussed	Both	3432	NA	NA	Healthy	Chinese	M-GWAS was adjusted for age, gender, body mass index (BMI), defecation frequency, stool form, self-reported diet, lifestyle factors and the first four principal components (PCs) from the genomic data to account for population stratification	Not discussed	LD r2<0.1 for clumping analysis to obtain independent genetic predictors	They undertook MR-Egger and MR-PRESSO	P value threshold of 1×10−5 was used for selection of genetic predictors associated with microbial features	Not discussed	In the results, they say "or their proxy variants" and say that this is defined by an r-squared >0.6 and a distance of 1MB but not presented in the methods	Hardy-Weinberg equilibrium (HWE) P>10−5	NA	11	NA	Authors write that they found "625 associations involving 548 independent loci for 1 or more of the 500 microbial features at genome-wide significance (P < 5 × 10−8). With a more conservative Bonferroni-corrected study-wide significant P value of 1.0 × 10−10 (=5 × 10−8/500), we identified 28 associations with fecal microbial features involving 27 genomic loci, of which 5 correlated with gut bacteria and the other 22 associated with gut metabolic pathways"	NA	NA	NA	GCTA-GSMR	MR Egger	MR-PRESSO	Weighted median	Weighted mode	Simple mode (NOME)	Also use IVW method	NA	R	TwoSampleMR	No	Japan Biobank was used as a replication to findings in this study	Not discussed	SD	Not clear	Beta	-0.246979	0.0882655	NA	NA	NA	0.00513979	NA	NA	Not discussed	Not discussed	Gathering a more homogenous cohort could enable identification of signals in a relatively small cohort, while corrections for comparing different populations might involve host–microbiome interactions. As the gut microbiome can be influenced by medication40, and heritability for most traits is higher in younger individuals41, healthy young adults are probably preferable for M-GWAS studies, while microbiome–drug interactions in older individuals could be an important direction for MR studies	Not discussed	This is the GWAS	Yes - they ran bidirectional MR and replication (this is the replication result using Japan Biobank)	MF0009:melibiose_degradation	Uterine_fibroids	-0.246979	0.0882655	NA	NA	NA	0.00513979	NA	NA
2179267930	No	(Duplicate pre-print)	Yes	Mendelian randomization analyses support causal relationships between blood metabolites and the gut microbiome	2022	Nature Genetics	https://doi.org/10.1038/s41588-021-00968-y	Xiaomin Liu	Huijue Jia and Tao Zhang	jiahuijue@genomics.cn; tao.zhang@genomics.cn	BGI-Shenzhen, Shenzhen, China and Shenzhen Key Laboratory of Human Commensal Microorganisms and Health Research, BGI-Shenzhen, Shenzhen, China	We performed bidirectional Mendelian randomization analyses on 3,432 Chinese individuals with whole-genome, whole-metagenome, anthropometric and blood metabolic trait data	The gut microbiome has been implicated in a variety of physiological states, but controversy over causality remains unresolved	Two-sample	Colorectal cancer	Colorectal cancer	Cancer	Biobank that collaboratively collects DNA and serum samples from 12 medical institutions in Japan and recruited approximately 200,000 patients with a diagnosis of at least one of 47 diseases	Japanese Biobank GWAS; Ishigaki 2020	Not mentioned	Both	212453	NA	212453	NA	NA	Patients of at least one of 47 diseases were recruited into Biobank	Japanese	Gut microbiome	MF0009:melibiose_degradation	Current study	Not discussed	Both	3432	NA	NA	Healthy	Chinese	M-GWAS was adjusted for age, gender, body mass index (BMI), defecation frequency, stool form, self-reported diet, lifestyle factors and the first four principal components (PCs) from the genomic data to account for population stratification	Not discussed	LD r2<0.1 for clumping analysis to obtain independent genetic predictors	They undertook MR-Egger and MR-PRESSO	P value threshold of 1×10−5 was used for selection of genetic predictors associated with microbial features	Not discussed	In the results, they say "or their proxy variants" and say that this is defined by an r-squared >0.6 and a distance of 1MB but not presented in the methods	Hardy-Weinberg equilibrium (HWE) P>10−5	NA	11	NA	Authors write that they found "625 associations involving 548 independent loci for 1 or more of the 500 microbial features at genome-wide significance (P < 5 × 10−8). With a more conservative Bonferroni-corrected study-wide significant P value of 1.0 × 10−10 (=5 × 10−8/500), we identified 28 associations with fecal microbial features involving 27 genomic loci, of which 5 correlated with gut bacteria and the other 22 associated with gut metabolic pathways"	NA	NA	NA	GCTA-GSMR	MR Egger	MR-PRESSO	Weighted median	Weighted mode	Simple mode (NOME)	Also use IVW method	NA	R	TwoSampleMR	No	Japan Biobank was used as a replication to findings in this study	Not discussed	SD	Not clear	Beta	0.190717	0.0726312	NA	NA	NA	0.00864394	NA	NA	Not discussed	Not discussed	Gathering a more homogenous cohort could enable identification of signals in a relatively small cohort, while corrections for comparing different populations might involve host–microbiome interactions. As the gut microbiome can be influenced by medication40, and heritability for most traits is higher in younger individuals41, healthy young adults are probably preferable for M-GWAS studies, while microbiome–drug interactions in older individuals could be an important direction for MR studies	Not discussed	This is the GWAS	Yes - they ran bidirectional MR and replication (this is the replication result using Japan Biobank)	MF0009:melibiose_degradation	Colorectal_Cancer	0.190717	0.0726312	NA	NA	NA	0.00864394	NA	NA
2179267930	No	(Duplicate pre-print)	Yes	Mendelian randomization analyses support causal relationships between blood metabolites and the gut microbiome	2022	Nature Genetics	https://doi.org/10.1038/s41588-021-00968-y	Xiaomin Liu	Huijue Jia and Tao Zhang	jiahuijue@genomics.cn; tao.zhang@genomics.cn	BGI-Shenzhen, Shenzhen, China and Shenzhen Key Laboratory of Human Commensal Microorganisms and Health Research, BGI-Shenzhen, Shenzhen, China	We performed bidirectional Mendelian randomization analyses on 3,432 Chinese individuals with whole-genome, whole-metagenome, anthropometric and blood metabolic trait data	The gut microbiome has been implicated in a variety of physiological states, but controversy over causality remains unresolved	Two-sample	Prostate cancer	Prostate cancer	Cancer	Biobank that collaboratively collects DNA and serum samples from 12 medical institutions in Japan and recruited approximately 200,000 patients with a diagnosis of at least one of 47 diseases	Japanese Biobank GWAS; Ishigaki 2020	Not mentioned	Both	212453	NA	212453	NA	NA	Patients of at least one of 47 diseases were recruited into Biobank	Japanese	Gut microbiome	MF0009:melibiose_degradation	Current study	Not discussed	Both	3432	NA	NA	Healthy	Chinese	M-GWAS was adjusted for age, gender, body mass index (BMI), defecation frequency, stool form, self-reported diet, lifestyle factors and the first four principal components (PCs) from the genomic data to account for population stratification	Not discussed	LD r2<0.1 for clumping analysis to obtain independent genetic predictors	They undertook MR-Egger and MR-PRESSO	P value threshold of 1×10−5 was used for selection of genetic predictors associated with microbial features	Not discussed	In the results, they say "or their proxy variants" and say that this is defined by an r-squared >0.6 and a distance of 1MB but not presented in the methods	Hardy-Weinberg equilibrium (HWE) P>10−5	NA	11	NA	Authors write that they found "625 associations involving 548 independent loci for 1 or more of the 500 microbial features at genome-wide significance (P < 5 × 10−8). With a more conservative Bonferroni-corrected study-wide significant P value of 1.0 × 10−10 (=5 × 10−8/500), we identified 28 associations with fecal microbial features involving 27 genomic loci, of which 5 correlated with gut bacteria and the other 22 associated with gut metabolic pathways"	NA	NA	NA	GCTA-GSMR	MR Egger	MR-PRESSO	Weighted median	Weighted mode	Simple mode (NOME)	Also use IVW method	NA	R	TwoSampleMR	No	Japan Biobank was used as a replication to findings in this study	Not discussed	SD	Not clear	Beta	-0.226167	0.0879062	NA	NA	NA	0.0100873	NA	NA	Not discussed	Not discussed	Gathering a more homogenous cohort could enable identification of signals in a relatively small cohort, while corrections for comparing different populations might involve host–microbiome interactions. As the gut microbiome can be influenced by medication40, and heritability for most traits is higher in younger individuals41, healthy young adults are probably preferable for M-GWAS studies, while microbiome–drug interactions in older individuals could be an important direction for MR studies	Not discussed	This is the GWAS	Yes - they ran bidirectional MR and replication (this is the replication result using Japan Biobank)	MF0009:melibiose_degradation	Prostate_cancer	-0.226167	0.0879062	NA	NA	NA	0.0100873	NA	NA
2179267930	No	(Duplicate pre-print)	Yes	Mendelian randomization analyses support causal relationships between blood metabolites and the gut microbiome	2022	Nature Genetics	https://doi.org/10.1038/s41588-021-00968-y	Xiaomin Liu	Huijue Jia and Tao Zhang	jiahuijue@genomics.cn; tao.zhang@genomics.cn	BGI-Shenzhen, Shenzhen, China and Shenzhen Key Laboratory of Human Commensal Microorganisms and Health Research, BGI-Shenzhen, Shenzhen, China	We performed bidirectional Mendelian randomization analyses on 3,432 Chinese individuals with whole-genome, whole-metagenome, anthropometric and blood metabolic trait data	The gut microbiome has been implicated in a variety of physiological states, but controversy over causality remains unresolved	Two-sample	Blood cancer	Hematological malignancy	Cancer	Biobank that collaboratively collects DNA and serum samples from 12 medical institutions in Japan and recruited approximately 200,000 patients with a diagnosis of at least one of 47 diseases	Japanese Biobank GWAS; Ishigaki 2020	Not mentioned	Both	212453	NA	212453	NA	NA	Patients of at least one of 47 diseases were recruited into Biobank	Japanese	Gut microbiome	MF0009:melibiose_degradation	Current study	Not discussed	Both	3432	NA	NA	Healthy	Chinese	M-GWAS was adjusted for age, gender, body mass index (BMI), defecation frequency, stool form, self-reported diet, lifestyle factors and the first four principal components (PCs) from the genomic data to account for population stratification	Not discussed	LD r2<0.1 for clumping analysis to obtain independent genetic predictors	They undertook MR-Egger and MR-PRESSO	P value threshold of 1×10−5 was used for selection of genetic predictors associated with microbial features	Not discussed	In the results, they say "or their proxy variants" and say that this is defined by an r-squared >0.6 and a distance of 1MB but not presented in the methods	Hardy-Weinberg equilibrium (HWE) P>10−5	NA	11	NA	Authors write that they found "625 associations involving 548 independent loci for 1 or more of the 500 microbial features at genome-wide significance (P < 5 × 10−8). With a more conservative Bonferroni-corrected study-wide significant P value of 1.0 × 10−10 (=5 × 10−8/500), we identified 28 associations with fecal microbial features involving 27 genomic loci, of which 5 correlated with gut bacteria and the other 22 associated with gut metabolic pathways"	NA	NA	NA	GCTA-GSMR	MR Egger	MR-PRESSO	Weighted median	Weighted mode	Simple mode (NOME)	Also use IVW method	NA	R	TwoSampleMR	No	Japan Biobank was used as a replication to findings in this study	Not discussed	SD	Not clear	Beta	-0.356389	0.172266	NA	NA	NA	0.0385621	NA	NA	Not discussed	Not discussed	Gathering a more homogenous cohort could enable identification of signals in a relatively small cohort, while corrections for comparing different populations might involve host–microbiome interactions. As the gut microbiome can be influenced by medication40, and heritability for most traits is higher in younger individuals41, healthy young adults are probably preferable for M-GWAS studies, while microbiome–drug interactions in older individuals could be an important direction for MR studies	Not discussed	This is the GWAS	Yes - they ran bidirectional MR and replication (this is the replication result using Japan Biobank)	MF0009:melibiose_degradation	Hematological_malignancy	-0.356389	0.172266	NA	NA	NA	0.0385621	NA	NA
2179267930	No	(Duplicate pre-print)	Yes	Mendelian randomization analyses support causal relationships between blood metabolites and the gut microbiome	2022	Nature Genetics	https://doi.org/10.1038/s41588-021-00968-y	Xiaomin Liu	Huijue Jia and Tao Zhang	jiahuijue@genomics.cn; tao.zhang@genomics.cn	BGI-Shenzhen, Shenzhen, China and Shenzhen Key Laboratory of Human Commensal Microorganisms and Health Research, BGI-Shenzhen, Shenzhen, China	We performed bidirectional Mendelian randomization analyses on 3,432 Chinese individuals with whole-genome, whole-metagenome, anthropometric and blood metabolic trait data	The gut microbiome has been implicated in a variety of physiological states, but controversy over causality remains unresolved	Two-sample	Heart disease	Ischemic stroke	Cardiovascular	Biobank that collaboratively collects DNA and serum samples from 12 medical institutions in Japan and recruited approximately 200,000 patients with a diagnosis of at least one of 47 diseases	Japanese Biobank GWAS; Ishigaki 2020	Not mentioned	Both	212453	NA	212453	NA	NA	Patients of at least one of 47 diseases were recruited into Biobank	Japanese	Gut microbiome	MF0012:trehalose_degradation	Current study	Not discussed	Both	3432	NA	NA	Healthy	Chinese	M-GWAS was adjusted for age, gender, body mass index (BMI), defecation frequency, stool form, self-reported diet, lifestyle factors and the first four principal components (PCs) from the genomic data to account for population stratification	Not discussed	LD r2<0.1 for clumping analysis to obtain independent genetic predictors	They undertook MR-Egger and MR-PRESSO	P value threshold of 1×10−5 was used for selection of genetic predictors associated with microbial features	Not discussed	In the results, they say "or their proxy variants" and say that this is defined by an r-squared >0.6 and a distance of 1MB but not presented in the methods	Hardy-Weinberg equilibrium (HWE) P>10−5	NA	18	NA	Authors write that they found "625 associations involving 548 independent loci for 1 or more of the 500 microbial features at genome-wide significance (P < 5 × 10−8). With a more conservative Bonferroni-corrected study-wide significant P value of 1.0 × 10−10 (=5 × 10−8/500), we identified 28 associations with fecal microbial features involving 27 genomic loci, of which 5 correlated with gut bacteria and the other 22 associated with gut metabolic pathways"	NA	NA	NA	GCTA-GSMR	MR Egger	MR-PRESSO	Weighted median	Weighted mode	Simple mode (NOME)	Also use IVW method	NA	R	TwoSampleMR	No	Japan Biobank was used as a replication to findings in this study	Not discussed	SD	Not clear	Beta	-0.0730639	0.0316671	NA	NA	NA	0.0210411	NA	NA	Not discussed	Not discussed	Gathering a more homogenous cohort could enable identification of signals in a relatively small cohort, while corrections for comparing different populations might involve host–microbiome interactions. As the gut microbiome can be influenced by medication40, and heritability for most traits is higher in younger individuals41, healthy young adults are probably preferable for M-GWAS studies, while microbiome–drug interactions in older individuals could be an important direction for MR studies	Not discussed	This is the GWAS	Yes - they ran bidirectional MR and replication (this is the replication result using Japan Biobank)	MF0012:trehalose_degradation	Ischemic_stroke	-0.0730639	0.0316671	NA	NA	NA	0.0210411	NA	NA
2179267930	No	(Duplicate pre-print)	Yes	Mendelian randomization analyses support causal relationships between blood metabolites and the gut microbiome	2022	Nature Genetics	https://doi.org/10.1038/s41588-021-00968-y	Xiaomin Liu	Huijue Jia and Tao Zhang	jiahuijue@genomics.cn; tao.zhang@genomics.cn	BGI-Shenzhen, Shenzhen, China and Shenzhen Key Laboratory of Human Commensal Microorganisms and Health Research, BGI-Shenzhen, Shenzhen, China	We performed bidirectional Mendelian randomization analyses on 3,432 Chinese individuals with whole-genome, whole-metagenome, anthropometric and blood metabolic trait data	The gut microbiome has been implicated in a variety of physiological states, but controversy over causality remains unresolved	Two-sample	Endometrial cancer	Endometrial cancer	Cancer	Biobank that collaboratively collects DNA and serum samples from 12 medical institutions in Japan and recruited approximately 200,000 patients with a diagnosis of at least one of 47 diseases	Japanese Biobank GWAS; Ishigaki 2020	Not mentioned	Both	212453	NA	212453	NA	NA	Patients of at least one of 47 diseases were recruited into Biobank	Japanese	Gut microbiome	MF0033:alanine_degradation_I	Current study	Not discussed	Both	3432	NA	NA	Healthy	Chinese	M-GWAS was adjusted for age, gender, body mass index (BMI), defecation frequency, stool form, self-reported diet, lifestyle factors and the first four principal components (PCs) from the genomic data to account for population stratification	Not discussed	LD r2<0.1 for clumping analysis to obtain independent genetic predictors	They undertook MR-Egger and MR-PRESSO	P value threshold of 1×10−5 was used for selection of genetic predictors associated with microbial features	Not discussed	In the results, they say "or their proxy variants" and say that this is defined by an r-squared >0.6 and a distance of 1MB but not presented in the methods	Hardy-Weinberg equilibrium (HWE) P>10−5	NA	5	NA	Authors write that they found "625 associations involving 548 independent loci for 1 or more of the 500 microbial features at genome-wide significance (P < 5 × 10−8). With a more conservative Bonferroni-corrected study-wide significant P value of 1.0 × 10−10 (=5 × 10−8/500), we identified 28 associations with fecal microbial features involving 27 genomic loci, of which 5 correlated with gut bacteria and the other 22 associated with gut metabolic pathways"	NA	NA	NA	GCTA-GSMR	MR Egger	MR-PRESSO	Weighted median	Weighted mode	Simple mode (NOME)	Also use IVW method	NA	R	TwoSampleMR	No	Japan Biobank was used as a replication to findings in this study	Not discussed	SD	Not clear	Beta	0.714358	0.251512	NA	NA	NA	0.0045078	NA	NA	Not discussed	Not discussed	Gathering a more homogenous cohort could enable identification of signals in a relatively small cohort, while corrections for comparing different populations might involve host–microbiome interactions. As the gut microbiome can be influenced by medication40, and heritability for most traits is higher in younger individuals41, healthy young adults are probably preferable for M-GWAS studies, while microbiome–drug interactions in older individuals could be an important direction for MR studies	Not discussed	This is the GWAS	Yes - they ran bidirectional MR and replication (this is the replication result using Japan Biobank)	MF0033:alanine_degradation_I	Endometrial_cancer	0.714358	0.251512	NA	NA	NA	0.0045078	NA	NA
2179267930	No	(Duplicate pre-print)	Yes	Mendelian randomization analyses support causal relationships between blood metabolites and the gut microbiome	2022	Nature Genetics	https://doi.org/10.1038/s41588-021-00968-y	Xiaomin Liu	Huijue Jia and Tao Zhang	jiahuijue@genomics.cn; tao.zhang@genomics.cn	BGI-Shenzhen, Shenzhen, China and Shenzhen Key Laboratory of Human Commensal Microorganisms and Health Research, BGI-Shenzhen, Shenzhen, China	We performed bidirectional Mendelian randomization analyses on 3,432 Chinese individuals with whole-genome, whole-metagenome, anthropometric and blood metabolic trait data	The gut microbiome has been implicated in a variety of physiological states, but controversy over causality remains unresolved	Two-sample	Cardiovascular disease	Peripheral_artery_disease	Cardiovascular	Biobank that collaboratively collects DNA and serum samples from 12 medical institutions in Japan and recruited approximately 200,000 patients with a diagnosis of at least one of 47 diseases	Japanese Biobank GWAS; Ishigaki 2020	Not mentioned	Both	212453	NA	212453	NA	NA	Patients of at least one of 47 diseases were recruited into Biobank	Japanese	Gut microbiome	MF0033:alanine_degradation_I	Current study	Not discussed	Both	3432	NA	NA	Healthy	Chinese	M-GWAS was adjusted for age, gender, body mass index (BMI), defecation frequency, stool form, self-reported diet, lifestyle factors and the first four principal components (PCs) from the genomic data to account for population stratification	Not discussed	LD r2<0.1 for clumping analysis to obtain independent genetic predictors	They undertook MR-Egger and MR-PRESSO	P value threshold of 1×10−5 was used for selection of genetic predictors associated with microbial features	Not discussed	In the results, they say "or their proxy variants" and say that this is defined by an r-squared >0.6 and a distance of 1MB but not presented in the methods	Hardy-Weinberg equilibrium (HWE) P>10−5	NA	6	NA	Authors write that they found "625 associations involving 548 independent loci for 1 or more of the 500 microbial features at genome-wide significance (P < 5 × 10−8). With a more conservative Bonferroni-corrected study-wide significant P value of 1.0 × 10−10 (=5 × 10−8/500), we identified 28 associations with fecal microbial features involving 27 genomic loci, of which 5 correlated with gut bacteria and the other 22 associated with gut metabolic pathways"	NA	NA	NA	GCTA-GSMR	MR Egger	MR-PRESSO	Weighted median	Weighted mode	Simple mode (NOME)	Also use IVW method	NA	R	TwoSampleMR	No	Japan Biobank was used as a replication to findings in this study	Not discussed	SD	Not clear	Beta	-0.278668	0.122029	NA	NA	NA	0.0223934	NA	NA	Not discussed	Not discussed	Gathering a more homogenous cohort could enable identification of signals in a relatively small cohort, while corrections for comparing different populations might involve host–microbiome interactions. As the gut microbiome can be influenced by medication40, and heritability for most traits is higher in younger individuals41, healthy young adults are probably preferable for M-GWAS studies, while microbiome–drug interactions in older individuals could be an important direction for MR studies	Not discussed	This is the GWAS	Yes - they ran bidirectional MR and replication (this is the replication result using Japan Biobank)	MF0033:alanine_degradation_I	Peripheral_artery_disease	-0.278668	0.122029	NA	NA	NA	0.0223934	NA	NA
2179267930	No	(Duplicate pre-print)	Yes	Mendelian randomization analyses support causal relationships between blood metabolites and the gut microbiome	2022	Nature Genetics	https://doi.org/10.1038/s41588-021-00968-y	Xiaomin Liu	Huijue Jia and Tao Zhang	jiahuijue@genomics.cn; tao.zhang@genomics.cn	BGI-Shenzhen, Shenzhen, China and Shenzhen Key Laboratory of Human Commensal Microorganisms and Health Research, BGI-Shenzhen, Shenzhen, China	We performed bidirectional Mendelian randomization analyses on 3,432 Chinese individuals with whole-genome, whole-metagenome, anthropometric and blood metabolic trait data	The gut microbiome has been implicated in a variety of physiological states, but controversy over causality remains unresolved	Two-sample	Cervical cancer	Cervical_cancer	Cancer	Biobank that collaboratively collects DNA and serum samples from 12 medical institutions in Japan and recruited approximately 200,000 patients with a diagnosis of at least one of 47 diseases	Japanese Biobank GWAS; Ishigaki 2020	Not mentioned	Both	212453	NA	212453	NA	NA	Patients of at least one of 47 diseases were recruited into Biobank	Japanese	Gut microbiome	MF0044:cysteine_degradation_I	Current study	Not discussed	Both	3432	NA	NA	Healthy	Chinese	M-GWAS was adjusted for age, gender, body mass index (BMI), defecation frequency, stool form, self-reported diet, lifestyle factors and the first four principal components (PCs) from the genomic data to account for population stratification	Not discussed	LD r2<0.1 for clumping analysis to obtain independent genetic predictors	They undertook MR-Egger and MR-PRESSO	P value threshold of 1×10−5 was used for selection of genetic predictors associated with microbial features	Not discussed	In the results, they say "or their proxy variants" and say that this is defined by an r-squared >0.6 and a distance of 1MB but not presented in the methods	Hardy-Weinberg equilibrium (HWE) P>10−5	NA	10	NA	Authors write that they found "625 associations involving 548 independent loci for 1 or more of the 500 microbial features at genome-wide significance (P < 5 × 10−8). With a more conservative Bonferroni-corrected study-wide significant P value of 1.0 × 10−10 (=5 × 10−8/500), we identified 28 associations with fecal microbial features involving 27 genomic loci, of which 5 correlated with gut bacteria and the other 22 associated with gut metabolic pathways"	NA	NA	NA	GCTA-GSMR	MR Egger	MR-PRESSO	Weighted median	Weighted mode	Simple mode (NOME)	Also use IVW method	NA	R	TwoSampleMR	No	Japan Biobank was used as a replication to findings in this study	Not discussed	SD	Not clear	Beta	-0.55069	0.189771	NA	NA	NA	0.00370955	NA	NA	Not discussed	Not discussed	Gathering a more homogenous cohort could enable identification of signals in a relatively small cohort, while corrections for comparing different populations might involve host–microbiome interactions. As the gut microbiome can be influenced by medication40, and heritability for most traits is higher in younger individuals41, healthy young adults are probably preferable for M-GWAS studies, while microbiome–drug interactions in older individuals could be an important direction for MR studies	Not discussed	This is the GWAS	Yes - they ran bidirectional MR and replication (this is the replication result using Japan Biobank)	MF0044:cysteine_degradation_I	Cervical_cancer	-0.55069	0.189771	NA	NA	NA	0.00370955	NA	NA
2179267930	No	(Duplicate pre-print)	Yes	Mendelian randomization analyses support causal relationships between blood metabolites and the gut microbiome	2022	Nature Genetics	https://doi.org/10.1038/s41588-021-00968-y	Xiaomin Liu	Huijue Jia and Tao Zhang	jiahuijue@genomics.cn; tao.zhang@genomics.cn	BGI-Shenzhen, Shenzhen, China and Shenzhen Key Laboratory of Human Commensal Microorganisms and Health Research, BGI-Shenzhen, Shenzhen, China	We performed bidirectional Mendelian randomization analyses on 3,432 Chinese individuals with whole-genome, whole-metagenome, anthropometric and blood metabolic trait data	The gut microbiome has been implicated in a variety of physiological states, but controversy over causality remains unresolved	Two-sample	Eye disorder	Glaucoma	Eyes	Biobank that collaboratively collects DNA and serum samples from 12 medical institutions in Japan and recruited approximately 200,000 patients with a diagnosis of at least one of 47 diseases	Japanese Biobank GWAS; Ishigaki 2020	Not mentioned	Both	212453	NA	212453	NA	NA	Patients of at least one of 47 diseases were recruited into Biobank	Japanese	Gut microbiome	MF0044:cysteine_degradation_I	Current study	Not discussed	Both	3432	NA	NA	Healthy	Chinese	M-GWAS was adjusted for age, gender, body mass index (BMI), defecation frequency, stool form, self-reported diet, lifestyle factors and the first four principal components (PCs) from the genomic data to account for population stratification	Not discussed	LD r2<0.1 for clumping analysis to obtain independent genetic predictors	They undertook MR-Egger and MR-PRESSO	P value threshold of 1×10−5 was used for selection of genetic predictors associated with microbial features	Not discussed	In the results, they say "or their proxy variants" and say that this is defined by an r-squared >0.6 and a distance of 1MB but not presented in the methods	Hardy-Weinberg equilibrium (HWE) P>10−5	NA	10	NA	Authors write that they found "625 associations involving 548 independent loci for 1 or more of the 500 microbial features at genome-wide significance (P < 5 × 10−8). With a more conservative Bonferroni-corrected study-wide significant P value of 1.0 × 10−10 (=5 × 10−8/500), we identified 28 associations with fecal microbial features involving 27 genomic loci, of which 5 correlated with gut bacteria and the other 22 associated with gut metabolic pathways"	NA	NA	NA	GCTA-GSMR	MR Egger	MR-PRESSO	Weighted median	Weighted mode	Simple mode (NOME)	Also use IVW method	NA	R	TwoSampleMR	No	Japan Biobank was used as a replication to findings in this study	Not discussed	SD	Not clear	Beta	-0.130612	0.0628851	NA	NA	NA	0.0378016	NA	NA	Not discussed	Not discussed	Gathering a more homogenous cohort could enable identification of signals in a relatively small cohort, while corrections for comparing different populations might involve host–microbiome interactions. As the gut microbiome can be influenced by medication40, and heritability for most traits is higher in younger individuals41, healthy young adults are probably preferable for M-GWAS studies, while microbiome–drug interactions in older individuals could be an important direction for MR studies	Not discussed	This is the GWAS	Yes - they ran bidirectional MR and replication (this is the replication result using Japan Biobank)	MF0044:cysteine_degradation_I	Glaucoma	-0.130612	0.0628851	NA	NA	NA	0.0378016	NA	NA
2179267930	No	(Duplicate pre-print)	Yes	Mendelian randomization analyses support causal relationships between blood metabolites and the gut microbiome	2022	Nature Genetics	https://doi.org/10.1038/s41588-021-00968-y	Xiaomin Liu	Huijue Jia and Tao Zhang	jiahuijue@genomics.cn; tao.zhang@genomics.cn	BGI-Shenzhen, Shenzhen, China and Shenzhen Key Laboratory of Human Commensal Microorganisms and Health Research, BGI-Shenzhen, Shenzhen, China	We performed bidirectional Mendelian randomization analyses on 3,432 Chinese individuals with whole-genome, whole-metagenome, anthropometric and blood metabolic trait data	The gut microbiome has been implicated in a variety of physiological states, but controversy over causality remains unresolved	Two-sample	Cancer	Gastric_cancer	Cancer	Biobank that collaboratively collects DNA and serum samples from 12 medical institutions in Japan and recruited approximately 200,000 patients with a diagnosis of at least one of 47 diseases	Japanese Biobank GWAS; Ishigaki 2020	Not mentioned	Both	212453	NA	212453	NA	NA	Patients of at least one of 47 diseases were recruited into Biobank	Japanese	Gut microbiome	MF0044:cysteine_degradation_I	Current study	Not discussed	Both	3432	NA	NA	Healthy	Chinese	M-GWAS was adjusted for age, gender, body mass index (BMI), defecation frequency, stool form, self-reported diet, lifestyle factors and the first four principal components (PCs) from the genomic data to account for population stratification	Not discussed	LD r2<0.1 for clumping analysis to obtain independent genetic predictors	They undertook MR-Egger and MR-PRESSO	P value threshold of 1×10−5 was used for selection of genetic predictors associated with microbial features	Not discussed	In the results, they say "or their proxy variants" and say that this is defined by an r-squared >0.6 and a distance of 1MB but not presented in the methods	Hardy-Weinberg equilibrium (HWE) P>10−5	NA	10	NA	Authors write that they found "625 associations involving 548 independent loci for 1 or more of the 500 microbial features at genome-wide significance (P < 5 × 10−8). With a more conservative Bonferroni-corrected study-wide significant P value of 1.0 × 10−10 (=5 × 10−8/500), we identified 28 associations with fecal microbial features involving 27 genomic loci, of which 5 correlated with gut bacteria and the other 22 associated with gut metabolic pathways"	NA	NA	NA	GCTA-GSMR	MR Egger	MR-PRESSO	Weighted median	Weighted mode	Simple mode (NOME)	Also use IVW method	NA	R	TwoSampleMR	No	Japan Biobank was used as a replication to findings in this study	Not discussed	SD	Not clear	Beta	0.122717	0.059119	NA	NA	NA	0.0379161	NA	NA	Not discussed	Not discussed	Gathering a more homogenous cohort could enable identification of signals in a relatively small cohort, while corrections for comparing different populations might involve host–microbiome interactions. As the gut microbiome can be influenced by medication40, and heritability for most traits is higher in younger individuals41, healthy young adults are probably preferable for M-GWAS studies, while microbiome–drug interactions in older individuals could be an important direction for MR studies	Not discussed	This is the GWAS	Yes - they ran bidirectional MR and replication (this is the replication result using Japan Biobank)	MF0044:cysteine_degradation_I	Gastric_cancer	0.122717	0.059119	NA	NA	NA	0.0379161	NA	NA
2179267930	No	(Duplicate pre-print)	Yes	Mendelian randomization analyses support causal relationships between blood metabolites and the gut microbiome	2022	Nature Genetics	https://doi.org/10.1038/s41588-021-00968-y	Xiaomin Liu	Huijue Jia and Tao Zhang	jiahuijue@genomics.cn; tao.zhang@genomics.cn	BGI-Shenzhen, Shenzhen, China and Shenzhen Key Laboratory of Human Commensal Microorganisms and Health Research, BGI-Shenzhen, Shenzhen, China	We performed bidirectional Mendelian randomization analyses on 3,432 Chinese individuals with whole-genome, whole-metagenome, anthropometric and blood metabolic trait data	The gut microbiome has been implicated in a variety of physiological states, but controversy over causality remains unresolved	Two-sample	Eye disorder	Cataract	Eyes	Biobank that collaboratively collects DNA and serum samples from 12 medical institutions in Japan and recruited approximately 200,000 patients with a diagnosis of at least one of 47 diseases	Japanese Biobank GWAS; Ishigaki 2020	Not mentioned	Both	212453	NA	212453	NA	NA	Patients of at least one of 47 diseases were recruited into Biobank	Japanese	Gut microbiome	MF0044:cysteine_degradation_I	Current study	Not discussed	Both	3432	NA	NA	Healthy	Chinese	M-GWAS was adjusted for age, gender, body mass index (BMI), defecation frequency, stool form, self-reported diet, lifestyle factors and the first four principal components (PCs) from the genomic data to account for population stratification	Not discussed	LD r2<0.1 for clumping analysis to obtain independent genetic predictors	They undertook MR-Egger and MR-PRESSO	P value threshold of 1×10−5 was used for selection of genetic predictors associated with microbial features	Not discussed	In the results, they say "or their proxy variants" and say that this is defined by an r-squared >0.6 and a distance of 1MB but not presented in the methods	Hardy-Weinberg equilibrium (HWE) P>10−5	NA	10	NA	Authors write that they found "625 associations involving 548 independent loci for 1 or more of the 500 microbial features at genome-wide significance (P < 5 × 10−8). With a more conservative Bonferroni-corrected study-wide significant P value of 1.0 × 10−10 (=5 × 10−8/500), we identified 28 associations with fecal microbial features involving 27 genomic loci, of which 5 correlated with gut bacteria and the other 22 associated with gut metabolic pathways"	NA	NA	NA	GCTA-GSMR	MR Egger	MR-PRESSO	Weighted median	Weighted mode	Simple mode (NOME)	Also use IVW method	NA	R	TwoSampleMR	No	Japan Biobank was used as a replication to findings in this study	Not discussed	SD	Not clear	Beta	-0.0676062	0.0331533	NA	NA	NA	0.0414298	NA	NA	Not discussed	Not discussed	Gathering a more homogenous cohort could enable identification of signals in a relatively small cohort, while corrections for comparing different populations might involve host–microbiome interactions. As the gut microbiome can be influenced by medication40, and heritability for most traits is higher in younger individuals41, healthy young adults are probably preferable for M-GWAS studies, while microbiome–drug interactions in older individuals could be an important direction for MR studies	Not discussed	This is the GWAS	Yes - they ran bidirectional MR and replication (this is the replication result using Japan Biobank)	MF0044:cysteine_degradation_I	Cataract	-0.0676062	0.0331533	NA	NA	NA	0.0414298	NA	NA
2179267930	No	(Duplicate pre-print)	Yes	Mendelian randomization analyses support causal relationships between blood metabolites and the gut microbiome	2022	Nature Genetics	https://doi.org/10.1038/s41588-021-00968-y	Xiaomin Liu	Huijue Jia and Tao Zhang	jiahuijue@genomics.cn; tao.zhang@genomics.cn	BGI-Shenzhen, Shenzhen, China and Shenzhen Key Laboratory of Human Commensal Microorganisms and Health Research, BGI-Shenzhen, Shenzhen, China	We performed bidirectional Mendelian randomization analyses on 3,432 Chinese individuals with whole-genome, whole-metagenome, anthropometric and blood metabolic trait data	The gut microbiome has been implicated in a variety of physiological states, but controversy over causality remains unresolved	Two-sample	Prostate cancer	Prostate_cancer	Cancer	Biobank that collaboratively collects DNA and serum samples from 12 medical institutions in Japan and recruited approximately 200,000 patients with a diagnosis of at least one of 47 diseases	Japanese Biobank GWAS; Ishigaki 2020	Not mentioned	Both	212453	NA	212453	NA	NA	Patients of at least one of 47 diseases were recruited into Biobank	Japanese	Gut microbiome	MF0044:cysteine_degradation_I	Current study	Not discussed	Both	3432	NA	NA	Healthy	Chinese	M-GWAS was adjusted for age, gender, body mass index (BMI), defecation frequency, stool form, self-reported diet, lifestyle factors and the first four principal components (PCs) from the genomic data to account for population stratification	Not discussed	LD r2<0.1 for clumping analysis to obtain independent genetic predictors	They undertook MR-Egger and MR-PRESSO	P value threshold of 1×10−5 was used for selection of genetic predictors associated with microbial features	Not discussed	In the results, they say "or their proxy variants" and say that this is defined by an r-squared >0.6 and a distance of 1MB but not presented in the methods	Hardy-Weinberg equilibrium (HWE) P>10−5	NA	10	NA	Authors write that they found "625 associations involving 548 independent loci for 1 or more of the 500 microbial features at genome-wide significance (P < 5 × 10−8). With a more conservative Bonferroni-corrected study-wide significant P value of 1.0 × 10−10 (=5 × 10−8/500), we identified 28 associations with fecal microbial features involving 27 genomic loci, of which 5 correlated with gut bacteria and the other 22 associated with gut metabolic pathways"	NA	NA	NA	GCTA-GSMR	MR Egger	MR-PRESSO	Weighted median	Weighted mode	Simple mode (NOME)	Also use IVW method	NA	R	TwoSampleMR	No	Japan Biobank was used as a replication to findings in this study	Not discussed	SD	Not clear	Beta	0.134647	0.0675306	NA	NA	NA	0.0461664	NA	NA	Not discussed	Not discussed	Gathering a more homogenous cohort could enable identification of signals in a relatively small cohort, while corrections for comparing different populations might involve host–microbiome interactions. As the gut microbiome can be influenced by medication40, and heritability for most traits is higher in younger individuals41, healthy young adults are probably preferable for M-GWAS studies, while microbiome–drug interactions in older individuals could be an important direction for MR studies	Not discussed	This is the GWAS	Yes - they ran bidirectional MR and replication (this is the replication result using Japan Biobank)	MF0044:cysteine_degradation_I	Prostate_cancer	0.134647	0.0675306	NA	NA	NA	0.0461664	NA	NA
2179267930	No	(Duplicate pre-print)	Yes	Mendelian randomization analyses support causal relationships between blood metabolites and the gut microbiome	2022	Nature Genetics	https://doi.org/10.1038/s41588-021-00968-y	Xiaomin Liu	Huijue Jia and Tao Zhang	jiahuijue@genomics.cn; tao.zhang@genomics.cn	BGI-Shenzhen, Shenzhen, China and Shenzhen Key Laboratory of Human Commensal Microorganisms and Health Research, BGI-Shenzhen, Shenzhen, China	We performed bidirectional Mendelian randomization analyses on 3,432 Chinese individuals with whole-genome, whole-metagenome, anthropometric and blood metabolic trait data	The gut microbiome has been implicated in a variety of physiological states, but controversy over causality remains unresolved	Two-sample	Reproductive health	Endometriosis	Reproductive health	Biobank that collaboratively collects DNA and serum samples from 12 medical institutions in Japan and recruited approximately 200,000 patients with a diagnosis of at least one of 47 diseases	Japanese Biobank GWAS; Ishigaki 2020	Not mentioned	Both	212453	NA	212453	NA	NA	Patients of at least one of 47 diseases were recruited into Biobank	Japanese	Gut microbiome	MF0048:serine_degradation	Current study	Not discussed	Both	3432	NA	NA	Healthy	Chinese	M-GWAS was adjusted for age, gender, body mass index (BMI), defecation frequency, stool form, self-reported diet, lifestyle factors and the first four principal components (PCs) from the genomic data to account for population stratification	Not discussed	LD r2<0.1 for clumping analysis to obtain independent genetic predictors	They undertook MR-Egger and MR-PRESSO	P value threshold of 1×10−5 was used for selection of genetic predictors associated with microbial features	Not discussed	In the results, they say "or their proxy variants" and say that this is defined by an r-squared >0.6 and a distance of 1MB but not presented in the methods	Hardy-Weinberg equilibrium (HWE) P>10−5	NA	19	NA	Authors write that they found "625 associations involving 548 independent loci for 1 or more of the 500 microbial features at genome-wide significance (P < 5 × 10−8). With a more conservative Bonferroni-corrected study-wide significant P value of 1.0 × 10−10 (=5 × 10−8/500), we identified 28 associations with fecal microbial features involving 27 genomic loci, of which 5 correlated with gut bacteria and the other 22 associated with gut metabolic pathways"	NA	NA	NA	GCTA-GSMR	MR Egger	MR-PRESSO	Weighted median	Weighted mode	Simple mode (NOME)	Also use IVW method	NA	R	TwoSampleMR	No	Japan Biobank was used as a replication to findings in this study	Not discussed	SD	Not clear	Beta	0.600472	0.201407	NA	NA	NA	0.0028695	NA	NA	Not discussed	Not discussed	Gathering a more homogenous cohort could enable identification of signals in a relatively small cohort, while corrections for comparing different populations might involve host–microbiome interactions. As the gut microbiome can be influenced by medication40, and heritability for most traits is higher in younger individuals41, healthy young adults are probably preferable for M-GWAS studies, while microbiome–drug interactions in older individuals could be an important direction for MR studies	Not discussed	This is the GWAS	Yes - they ran bidirectional MR and replication (this is the replication result using Japan Biobank)	MF0048:serine_degradation	Endometriosis	0.600472	0.201407	NA	NA	NA	0.0028695	NA	NA
2179267930	No	(Duplicate pre-print)	Yes	Mendelian randomization analyses support causal relationships between blood metabolites and the gut microbiome	2022	Nature Genetics	https://doi.org/10.1038/s41588-021-00968-y	Xiaomin Liu	Huijue Jia and Tao Zhang	jiahuijue@genomics.cn; tao.zhang@genomics.cn	BGI-Shenzhen, Shenzhen, China and Shenzhen Key Laboratory of Human Commensal Microorganisms and Health Research, BGI-Shenzhen, Shenzhen, China	We performed bidirectional Mendelian randomization analyses on 3,432 Chinese individuals with whole-genome, whole-metagenome, anthropometric and blood metabolic trait data	The gut microbiome has been implicated in a variety of physiological states, but controversy over causality remains unresolved	Two-sample	Anthropometric traits	Type 2 diabetes	Metabolic health	Biobank that collaboratively collects DNA and serum samples from 12 medical institutions in Japan and recruited approximately 200,000 patients with a diagnosis of at least one of 47 diseases	Japanese Biobank GWAS; Ishigaki 2020	Not mentioned	Both	212453	NA	212453	NA	NA	Patients of at least one of 47 diseases were recruited into Biobank	Japanese	Gut microbiome	MF0049:threonine_degradation_I	Current study	Not discussed	Both	3432	NA	NA	Healthy	Chinese	M-GWAS was adjusted for age, gender, body mass index (BMI), defecation frequency, stool form, self-reported diet, lifestyle factors and the first four principal components (PCs) from the genomic data to account for population stratification	Not discussed	LD r2<0.1 for clumping analysis to obtain independent genetic predictors	They undertook MR-Egger and MR-PRESSO	P value threshold of 1×10−5 was used for selection of genetic predictors associated with microbial features	Not discussed	In the results, they say "or their proxy variants" and say that this is defined by an r-squared >0.6 and a distance of 1MB but not presented in the methods	Hardy-Weinberg equilibrium (HWE) P>10−5	NA	14	NA	Authors write that they found "625 associations involving 548 independent loci for 1 or more of the 500 microbial features at genome-wide significance (P < 5 × 10−8). With a more conservative Bonferroni-corrected study-wide significant P value of 1.0 × 10−10 (=5 × 10−8/500), we identified 28 associations with fecal microbial features involving 27 genomic loci, of which 5 correlated with gut bacteria and the other 22 associated with gut metabolic pathways"	NA	NA	NA	GCTA-GSMR	MR Egger	MR-PRESSO	Weighted median	Weighted mode	Simple mode (NOME)	Also use IVW method	NA	R	TwoSampleMR	No	Japan Biobank was used as a replication to findings in this study	Not discussed	SD	Not clear	Beta	0.0715559	0.0296308	NA	NA	NA	0.015739	NA	NA	Not discussed	Not discussed	Gathering a more homogenous cohort could enable identification of signals in a relatively small cohort, while corrections for comparing different populations might involve host–microbiome interactions. As the gut microbiome can be influenced by medication40, and heritability for most traits is higher in younger individuals41, healthy young adults are probably preferable for M-GWAS studies, while microbiome–drug interactions in older individuals could be an important direction for MR studies	Not discussed	This is the GWAS	Yes - they ran bidirectional MR and replication (this is the replication result using Japan Biobank)	MF0049:threonine_degradation_I	Type_2_Diabetes	0.0715559	0.0296308	NA	NA	NA	0.015739	NA	NA
2179267930	No	(Duplicate pre-print)	Yes	Mendelian randomization analyses support causal relationships between blood metabolites and the gut microbiome	2022	Nature Genetics	https://doi.org/10.1038/s41588-021-00968-y	Xiaomin Liu	Huijue Jia and Tao Zhang	jiahuijue@genomics.cn; tao.zhang@genomics.cn	BGI-Shenzhen, Shenzhen, China and Shenzhen Key Laboratory of Human Commensal Microorganisms and Health Research, BGI-Shenzhen, Shenzhen, China	We performed bidirectional Mendelian randomization analyses on 3,432 Chinese individuals with whole-genome, whole-metagenome, anthropometric and blood metabolic trait data	The gut microbiome has been implicated in a variety of physiological states, but controversy over causality remains unresolved	Two-sample	Eye disorder	Cataract	Eyes	Biobank that collaboratively collects DNA and serum samples from 12 medical institutions in Japan and recruited approximately 200,000 patients with a diagnosis of at least one of 47 diseases	Japanese Biobank GWAS; Ishigaki 2020	Not mentioned	Both	212453	NA	212453	NA	NA	Patients of at least one of 47 diseases were recruited into Biobank	Japanese	Gut microbiome	MF0052:arginine_degradation_II	Current study	Not discussed	Both	3432	NA	NA	Healthy	Chinese	M-GWAS was adjusted for age, gender, body mass index (BMI), defecation frequency, stool form, self-reported diet, lifestyle factors and the first four principal components (PCs) from the genomic data to account for population stratification	Not discussed	LD r2<0.1 for clumping analysis to obtain independent genetic predictors	They undertook MR-Egger and MR-PRESSO	P value threshold of 1×10−5 was used for selection of genetic predictors associated with microbial features	Not discussed	In the results, they say "or their proxy variants" and say that this is defined by an r-squared >0.6 and a distance of 1MB but not presented in the methods	Hardy-Weinberg equilibrium (HWE) P>10−5	NA	14	NA	Authors write that they found "625 associations involving 548 independent loci for 1 or more of the 500 microbial features at genome-wide significance (P < 5 × 10−8). With a more conservative Bonferroni-corrected study-wide significant P value of 1.0 × 10−10 (=5 × 10−8/500), we identified 28 associations with fecal microbial features involving 27 genomic loci, of which 5 correlated with gut bacteria and the other 22 associated with gut metabolic pathways"	NA	NA	NA	GCTA-GSMR	MR Egger	MR-PRESSO	Weighted median	Weighted mode	Simple mode (NOME)	Also use IVW method	NA	R	TwoSampleMR	No	Japan Biobank was used as a replication to findings in this study	Not discussed	SD	Not clear	Beta	-0.0904753	0.0344419	NA	NA	NA	0.00861677	NA	NA	Not discussed	Not discussed	Gathering a more homogenous cohort could enable identification of signals in a relatively small cohort, while corrections for comparing different populations might involve host–microbiome interactions. As the gut microbiome can be influenced by medication40, and heritability for most traits is higher in younger individuals41, healthy young adults are probably preferable for M-GWAS studies, while microbiome–drug interactions in older individuals could be an important direction for MR studies	Not discussed	This is the GWAS	Yes - they ran bidirectional MR and replication (this is the replication result using Japan Biobank)	MF0052:arginine_degradation_II	Cataract	-0.0904753	0.0344419	NA	NA	NA	0.00861677	NA	NA
2179267930	No	(Duplicate pre-print)	Yes	Mendelian randomization analyses support causal relationships between blood metabolites and the gut microbiome	2022	Nature Genetics	https://doi.org/10.1038/s41588-021-00968-y	Xiaomin Liu	Huijue Jia and Tao Zhang	jiahuijue@genomics.cn; tao.zhang@genomics.cn	BGI-Shenzhen, Shenzhen, China and Shenzhen Key Laboratory of Human Commensal Microorganisms and Health Research, BGI-Shenzhen, Shenzhen, China	We performed bidirectional Mendelian randomization analyses on 3,432 Chinese individuals with whole-genome, whole-metagenome, anthropometric and blood metabolic trait data	The gut microbiome has been implicated in a variety of physiological states, but controversy over causality remains unresolved	Two-sample	Lung disease	Pulmonary_tuberculosis	Lung	Biobank that collaboratively collects DNA and serum samples from 12 medical institutions in Japan and recruited approximately 200,000 patients with a diagnosis of at least one of 47 diseases	Japanese Biobank GWAS; Ishigaki 2020	Not mentioned	Both	212453	NA	212453	NA	NA	Patients of at least one of 47 diseases were recruited into Biobank	Japanese	Gut microbiome	MF0052:arginine_degradation_II	Current study	Not discussed	Both	3432	NA	NA	Healthy	Chinese	M-GWAS was adjusted for age, gender, body mass index (BMI), defecation frequency, stool form, self-reported diet, lifestyle factors and the first four principal components (PCs) from the genomic data to account for population stratification	Not discussed	LD r2<0.1 for clumping analysis to obtain independent genetic predictors	They undertook MR-Egger and MR-PRESSO	P value threshold of 1×10−5 was used for selection of genetic predictors associated with microbial features	Not discussed	In the results, they say "or their proxy variants" and say that this is defined by an r-squared >0.6 and a distance of 1MB but not presented in the methods	Hardy-Weinberg equilibrium (HWE) P>10−5	NA	14	NA	Authors write that they found "625 associations involving 548 independent loci for 1 or more of the 500 microbial features at genome-wide significance (P < 5 × 10−8). With a more conservative Bonferroni-corrected study-wide significant P value of 1.0 × 10−10 (=5 × 10−8/500), we identified 28 associations with fecal microbial features involving 27 genomic loci, of which 5 correlated with gut bacteria and the other 22 associated with gut metabolic pathways"	NA	NA	NA	GCTA-GSMR	MR Egger	MR-PRESSO	Weighted median	Weighted mode	Simple mode (NOME)	Also use IVW method	NA	R	TwoSampleMR	No	Japan Biobank was used as a replication to findings in this study	Not discussed	SD	Not clear	Beta	0.409658	0.20598	NA	NA	NA	0.0467209	NA	NA	Not discussed	Not discussed	Gathering a more homogenous cohort could enable identification of signals in a relatively small cohort, while corrections for comparing different populations might involve host–microbiome interactions. As the gut microbiome can be influenced by medication40, and heritability for most traits is higher in younger individuals41, healthy young adults are probably preferable for M-GWAS studies, while microbiome–drug interactions in older individuals could be an important direction for MR studies	Not discussed	This is the GWAS	Yes - they ran bidirectional MR and replication (this is the replication result using Japan Biobank)	MF0052:arginine_degradation_II	Pulmonary_tuberculosis	0.409658	0.20598	NA	NA	NA	0.0467209	NA	NA
2179267930	No	(Duplicate pre-print)	Yes	Mendelian randomization analyses support causal relationships between blood metabolites and the gut microbiome	2022	Nature Genetics	https://doi.org/10.1038/s41588-021-00968-y	Xiaomin Liu	Huijue Jia and Tao Zhang	jiahuijue@genomics.cn; tao.zhang@genomics.cn	BGI-Shenzhen, Shenzhen, China and Shenzhen Key Laboratory of Human Commensal Microorganisms and Health Research, BGI-Shenzhen, Shenzhen, China	We performed bidirectional Mendelian randomization analyses on 3,432 Chinese individuals with whole-genome, whole-metagenome, anthropometric and blood metabolic trait data	The gut microbiome has been implicated in a variety of physiological states, but controversy over causality remains unresolved	Two-sample	Cervical cancer	Cervical_cancer	Cancer	Biobank that collaboratively collects DNA and serum samples from 12 medical institutions in Japan and recruited approximately 200,000 patients with a diagnosis of at least one of 47 diseases	Japanese Biobank GWAS; Ishigaki 2020	Not mentioned	Both	212453	NA	212453	NA	NA	Patients of at least one of 47 diseases were recruited into Biobank	Japanese	Gut microbiome	MF0059:anaerobic_fatty_acid_beta-oxidation	Current study	Not discussed	Both	3432	NA	NA	Healthy	Chinese	M-GWAS was adjusted for age, gender, body mass index (BMI), defecation frequency, stool form, self-reported diet, lifestyle factors and the first four principal components (PCs) from the genomic data to account for population stratification	Not discussed	LD r2<0.1 for clumping analysis to obtain independent genetic predictors	They undertook MR-Egger and MR-PRESSO	P value threshold of 1×10−5 was used for selection of genetic predictors associated with microbial features	Not discussed	In the results, they say "or their proxy variants" and say that this is defined by an r-squared >0.6 and a distance of 1MB but not presented in the methods	Hardy-Weinberg equilibrium (HWE) P>10−5	NA	12	NA	Authors write that they found "625 associations involving 548 independent loci for 1 or more of the 500 microbial features at genome-wide significance (P < 5 × 10−8). With a more conservative Bonferroni-corrected study-wide significant P value of 1.0 × 10−10 (=5 × 10−8/500), we identified 28 associations with fecal microbial features involving 27 genomic loci, of which 5 correlated with gut bacteria and the other 22 associated with gut metabolic pathways"	NA	NA	NA	GCTA-GSMR	MR Egger	MR-PRESSO	Weighted median	Weighted mode	Simple mode (NOME)	Also use IVW method	NA	R	TwoSampleMR	No	Japan Biobank was used as a replication to findings in this study	Not discussed	SD	Not clear	Beta	-0.460311	0.20021	NA	NA	NA	0.0214969	NA	NA	Not discussed	Not discussed	Gathering a more homogenous cohort could enable identification of signals in a relatively small cohort, while corrections for comparing different populations might involve host–microbiome interactions. As the gut microbiome can be influenced by medication40, and heritability for most traits is higher in younger individuals41, healthy young adults are probably preferable for M-GWAS studies, while microbiome–drug interactions in older individuals could be an important direction for MR studies	Not discussed	This is the GWAS	Yes - they ran bidirectional MR and replication (this is the replication result using Japan Biobank)	MF0059:anaerobic_fatty_acid_beta-oxidation	Cervical_cancer	-0.460311	0.20021	NA	NA	NA	0.0214969	NA	NA
2179267930	No	(Duplicate pre-print)	Yes	Mendelian randomization analyses support causal relationships between blood metabolites and the gut microbiome	2022	Nature Genetics	https://doi.org/10.1038/s41588-021-00968-y	Xiaomin Liu	Huijue Jia and Tao Zhang	jiahuijue@genomics.cn; tao.zhang@genomics.cn	BGI-Shenzhen, Shenzhen, China and Shenzhen Key Laboratory of Human Commensal Microorganisms and Health Research, BGI-Shenzhen, Shenzhen, China	We performed bidirectional Mendelian randomization analyses on 3,432 Chinese individuals with whole-genome, whole-metagenome, anthropometric and blood metabolic trait data	The gut microbiome has been implicated in a variety of physiological states, but controversy over causality remains unresolved	Two-sample	Liver disease	Chronic_hepatitis	Liver	Biobank that collaboratively collects DNA and serum samples from 12 medical institutions in Japan and recruited approximately 200,000 patients with a diagnosis of at least one of 47 diseases	Japanese Biobank GWAS; Ishigaki 2020	Not mentioned	Both	212453	NA	212453	NA	NA	Patients of at least one of 47 diseases were recruited into Biobank	Japanese	Gut microbiome	MF0059:anaerobic_fatty_acid_beta-oxidation	Current study	Not discussed	Both	3432	NA	NA	Healthy	Chinese	M-GWAS was adjusted for age, gender, body mass index (BMI), defecation frequency, stool form, self-reported diet, lifestyle factors and the first four principal components (PCs) from the genomic data to account for population stratification	Not discussed	LD r2<0.1 for clumping analysis to obtain independent genetic predictors	They undertook MR-Egger and MR-PRESSO	P value threshold of 1×10−5 was used for selection of genetic predictors associated with microbial features	Not discussed	In the results, they say "or their proxy variants" and say that this is defined by an r-squared >0.6 and a distance of 1MB but not presented in the methods	Hardy-Weinberg equilibrium (HWE) P>10−5	NA	12	NA	Authors write that they found "625 associations involving 548 independent loci for 1 or more of the 500 microbial features at genome-wide significance (P < 5 × 10−8). With a more conservative Bonferroni-corrected study-wide significant P value of 1.0 × 10−10 (=5 × 10−8/500), we identified 28 associations with fecal microbial features involving 27 genomic loci, of which 5 correlated with gut bacteria and the other 22 associated with gut metabolic pathways"	NA	NA	NA	GCTA-GSMR	MR Egger	MR-PRESSO	Weighted median	Weighted mode	Simple mode (NOME)	Also use IVW method	NA	R	TwoSampleMR	No	Japan Biobank was used as a replication to findings in this study	Not discussed	SD	Not clear	Beta	-0.299971	0.13267	NA	NA	NA	0.0237575	NA	NA	Not discussed	Not discussed	Gathering a more homogenous cohort could enable identification of signals in a relatively small cohort, while corrections for comparing different populations might involve host–microbiome interactions. As the gut microbiome can be influenced by medication40, and heritability for most traits is higher in younger individuals41, healthy young adults are probably preferable for M-GWAS studies, while microbiome–drug interactions in older individuals could be an important direction for MR studies	Not discussed	This is the GWAS	Yes - they ran bidirectional MR and replication (this is the replication result using Japan Biobank)	MF0059:anaerobic_fatty_acid_beta-oxidation	Chronic_hepatitis	-0.299971	0.13267	NA	NA	NA	0.0237575	NA	NA
2179267930	No	(Duplicate pre-print)	Yes	Mendelian randomization analyses support causal relationships between blood metabolites and the gut microbiome	2022	Nature Genetics	https://doi.org/10.1038/s41588-021-00968-y	Xiaomin Liu	Huijue Jia and Tao Zhang	jiahuijue@genomics.cn; tao.zhang@genomics.cn	BGI-Shenzhen, Shenzhen, China and Shenzhen Key Laboratory of Human Commensal Microorganisms and Health Research, BGI-Shenzhen, Shenzhen, China	We performed bidirectional Mendelian randomization analyses on 3,432 Chinese individuals with whole-genome, whole-metagenome, anthropometric and blood metabolic trait data	The gut microbiome has been implicated in a variety of physiological states, but controversy over causality remains unresolved	Two-sample	Cardiovascular disease	Peripheral_artery_disease	Cardiovascular	Biobank that collaboratively collects DNA and serum samples from 12 medical institutions in Japan and recruited approximately 200,000 patients with a diagnosis of at least one of 47 diseases	Japanese Biobank GWAS; Ishigaki 2020	Not mentioned	Both	212453	NA	212453	NA	NA	Patients of at least one of 47 diseases were recruited into Biobank	Japanese	Gut microbiome	MF0059:anaerobic_fatty_acid_beta-oxidation	Current study	Not discussed	Both	3432	NA	NA	Healthy	Chinese	M-GWAS was adjusted for age, gender, body mass index (BMI), defecation frequency, stool form, self-reported diet, lifestyle factors and the first four principal components (PCs) from the genomic data to account for population stratification	Not discussed	LD r2<0.1 for clumping analysis to obtain independent genetic predictors	They undertook MR-Egger and MR-PRESSO	P value threshold of 1×10−5 was used for selection of genetic predictors associated with microbial features	Not discussed	In the results, they say "or their proxy variants" and say that this is defined by an r-squared >0.6 and a distance of 1MB but not presented in the methods	Hardy-Weinberg equilibrium (HWE) P>10−5	NA	12	NA	Authors write that they found "625 associations involving 548 independent loci for 1 or more of the 500 microbial features at genome-wide significance (P < 5 × 10−8). With a more conservative Bonferroni-corrected study-wide significant P value of 1.0 × 10−10 (=5 × 10−8/500), we identified 28 associations with fecal microbial features involving 27 genomic loci, of which 5 correlated with gut bacteria and the other 22 associated with gut metabolic pathways"	NA	NA	NA	GCTA-GSMR	MR Egger	MR-PRESSO	Weighted median	Weighted mode	Simple mode (NOME)	Also use IVW method	NA	R	TwoSampleMR	No	Japan Biobank was used as a replication to findings in this study	Not discussed	SD	Not clear	Beta	-0.185122	0.0836879	NA	NA	NA	0.0269629	NA	NA	Not discussed	Not discussed	Gathering a more homogenous cohort could enable identification of signals in a relatively small cohort, while corrections for comparing different populations might involve host–microbiome interactions. As the gut microbiome can be influenced by medication40, and heritability for most traits is higher in younger individuals41, healthy young adults are probably preferable for M-GWAS studies, while microbiome–drug interactions in older individuals could be an important direction for MR studies	Not discussed	This is the GWAS	Yes - they ran bidirectional MR and replication (this is the replication result using Japan Biobank)	MF0059:anaerobic_fatty_acid_beta-oxidation	Peripheral_artery_disease	-0.185122	0.0836879	NA	NA	NA	0.0269629	NA	NA
2179267930	No	(Duplicate pre-print)	Yes	Mendelian randomization analyses support causal relationships between blood metabolites and the gut microbiome	2022	Nature Genetics	https://doi.org/10.1038/s41588-021-00968-y	Xiaomin Liu	Huijue Jia and Tao Zhang	jiahuijue@genomics.cn; tao.zhang@genomics.cn	BGI-Shenzhen, Shenzhen, China and Shenzhen Key Laboratory of Human Commensal Microorganisms and Health Research, BGI-Shenzhen, Shenzhen, China	We performed bidirectional Mendelian randomization analyses on 3,432 Chinese individuals with whole-genome, whole-metagenome, anthropometric and blood metabolic trait data	The gut microbiome has been implicated in a variety of physiological states, but controversy over causality remains unresolved	Two-sample	Gum disease	Periodontal_disease	Gum disease	Biobank that collaboratively collects DNA and serum samples from 12 medical institutions in Japan and recruited approximately 200,000 patients with a diagnosis of at least one of 47 diseases	Japanese Biobank GWAS; Ishigaki 2020	Not mentioned	Both	212453	NA	212453	NA	NA	Patients of at least one of 47 diseases were recruited into Biobank	Japanese	Gut microbiome	MF0059:anaerobic_fatty_acid_beta-oxidation	Current study	Not discussed	Both	3432	NA	NA	Healthy	Chinese	M-GWAS was adjusted for age, gender, body mass index (BMI), defecation frequency, stool form, self-reported diet, lifestyle factors and the first four principal components (PCs) from the genomic data to account for population stratification	Not discussed	LD r2<0.1 for clumping analysis to obtain independent genetic predictors	They undertook MR-Egger and MR-PRESSO	P value threshold of 1×10−5 was used for selection of genetic predictors associated with microbial features	Not discussed	In the results, they say "or their proxy variants" and say that this is defined by an r-squared >0.6 and a distance of 1MB but not presented in the methods	Hardy-Weinberg equilibrium (HWE) P>10−5	NA	12	NA	Authors write that they found "625 associations involving 548 independent loci for 1 or more of the 500 microbial features at genome-wide significance (P < 5 × 10−8). With a more conservative Bonferroni-corrected study-wide significant P value of 1.0 × 10−10 (=5 × 10−8/500), we identified 28 associations with fecal microbial features involving 27 genomic loci, of which 5 correlated with gut bacteria and the other 22 associated with gut metabolic pathways"	NA	NA	NA	GCTA-GSMR	MR Egger	MR-PRESSO	Weighted median	Weighted mode	Simple mode (NOME)	Also use IVW method	NA	R	TwoSampleMR	No	Japan Biobank was used as a replication to findings in this study	Not discussed	SD	Not clear	Beta	-0.17523	0.0881293	NA	NA	NA	0.0467752	NA	NA	Not discussed	Not discussed	Gathering a more homogenous cohort could enable identification of signals in a relatively small cohort, while corrections for comparing different populations might involve host–microbiome interactions. As the gut microbiome can be influenced by medication40, and heritability for most traits is higher in younger individuals41, healthy young adults are probably preferable for M-GWAS studies, while microbiome–drug interactions in older individuals could be an important direction for MR studies	Not discussed	This is the GWAS	Yes - they ran bidirectional MR and replication (this is the replication result using Japan Biobank)	MF0059:anaerobic_fatty_acid_beta-oxidation	Periodontal_disease	-0.17523	0.0881293	NA	NA	NA	0.0467752	NA	NA
2179267930	No	(Duplicate pre-print)	Yes	Mendelian randomization analyses support causal relationships between blood metabolites and the gut microbiome	2022	Nature Genetics	https://doi.org/10.1038/s41588-021-00968-y	Xiaomin Liu	Huijue Jia and Tao Zhang	jiahuijue@genomics.cn; tao.zhang@genomics.cn	BGI-Shenzhen, Shenzhen, China and Shenzhen Key Laboratory of Human Commensal Microorganisms and Health Research, BGI-Shenzhen, Shenzhen, China	We performed bidirectional Mendelian randomization analyses on 3,432 Chinese individuals with whole-genome, whole-metagenome, anthropometric and blood metabolic trait data	The gut microbiome has been implicated in a variety of physiological states, but controversy over causality remains unresolved	Two-sample	Anthropometric traits	Type 2 diabetes	Metabolic health	Biobank that collaboratively collects DNA and serum samples from 12 medical institutions in Japan and recruited approximately 200,000 patients with a diagnosis of at least one of 47 diseases	Japanese Biobank GWAS; Ishigaki 2020	Not mentioned	Both	212453	NA	212453	NA	NA	Patients of at least one of 47 diseases were recruited into Biobank	Japanese	Gut microbiome	MF0082:putrescine_degradation	Current study	Not discussed	Both	3432	NA	NA	Healthy	Chinese	M-GWAS was adjusted for age, gender, body mass index (BMI), defecation frequency, stool form, self-reported diet, lifestyle factors and the first four principal components (PCs) from the genomic data to account for population stratification	Not discussed	LD r2<0.1 for clumping analysis to obtain independent genetic predictors	They undertook MR-Egger and MR-PRESSO	P value threshold of 1×10−5 was used for selection of genetic predictors associated with microbial features	Not discussed	In the results, they say "or their proxy variants" and say that this is defined by an r-squared >0.6 and a distance of 1MB but not presented in the methods	Hardy-Weinberg equilibrium (HWE) P>10−5	NA	14	NA	Authors write that they found "625 associations involving 548 independent loci for 1 or more of the 500 microbial features at genome-wide significance (P < 5 × 10−8). With a more conservative Bonferroni-corrected study-wide significant P value of 1.0 × 10−10 (=5 × 10−8/500), we identified 28 associations with fecal microbial features involving 27 genomic loci, of which 5 correlated with gut bacteria and the other 22 associated with gut metabolic pathways"	NA	NA	NA	GCTA-GSMR	MR Egger	MR-PRESSO	Weighted median	Weighted mode	Simple mode (NOME)	Also use IVW method	NA	R	TwoSampleMR	No	Japan Biobank was used as a replication to findings in this study	Not discussed	SD	Not clear	Beta	0.0834965	0.0329446	NA	NA	NA	0.0112624	NA	NA	Not discussed	Not discussed	Gathering a more homogenous cohort could enable identification of signals in a relatively small cohort, while corrections for comparing different populations might involve host–microbiome interactions. As the gut microbiome can be influenced by medication40, and heritability for most traits is higher in younger individuals41, healthy young adults are probably preferable for M-GWAS studies, while microbiome–drug interactions in older individuals could be an important direction for MR studies	Not discussed	This is the GWAS	Yes - they ran bidirectional MR and replication (this is the replication result using Japan Biobank)	MF0082:putrescine_degradation	Type_2_Diabetes	0.0834965	0.0329446	NA	NA	NA	0.0112624	NA	NA
2179267930	No	(Duplicate pre-print)	Yes	Mendelian randomization analyses support causal relationships between blood metabolites and the gut microbiome	2022	Nature Genetics	https://doi.org/10.1038/s41588-021-00968-y	Xiaomin Liu	Huijue Jia and Tao Zhang	jiahuijue@genomics.cn; tao.zhang@genomics.cn	BGI-Shenzhen, Shenzhen, China and Shenzhen Key Laboratory of Human Commensal Microorganisms and Health Research, BGI-Shenzhen, Shenzhen, China	We performed bidirectional Mendelian randomization analyses on 3,432 Chinese individuals with whole-genome, whole-metagenome, anthropometric and blood metabolic trait data	The gut microbiome has been implicated in a variety of physiological states, but controversy over causality remains unresolved	Two-sample	Heart disease	Congestive heart failure	Cardiovascular	Biobank that collaboratively collects DNA and serum samples from 12 medical institutions in Japan and recruited approximately 200,000 patients with a diagnosis of at least one of 47 diseases	Japanese Biobank GWAS; Ishigaki 2020	Not mentioned	Both	212453	NA	212453	NA	NA	Patients of at least one of 47 diseases were recruited into Biobank	Japanese	Gut microbiome	MF0082:putrescine_degradation	Current study	Not discussed	Both	3432	NA	NA	Healthy	Chinese	M-GWAS was adjusted for age, gender, body mass index (BMI), defecation frequency, stool form, self-reported diet, lifestyle factors and the first four principal components (PCs) from the genomic data to account for population stratification	Not discussed	LD r2<0.1 for clumping analysis to obtain independent genetic predictors	They undertook MR-Egger and MR-PRESSO	P value threshold of 1×10−5 was used for selection of genetic predictors associated with microbial features	Not discussed	In the results, they say "or their proxy variants" and say that this is defined by an r-squared >0.6 and a distance of 1MB but not presented in the methods	Hardy-Weinberg equilibrium (HWE) P>10−5	NA	14	NA	Authors write that they found "625 associations involving 548 independent loci for 1 or more of the 500 microbial features at genome-wide significance (P < 5 × 10−8). With a more conservative Bonferroni-corrected study-wide significant P value of 1.0 × 10−10 (=5 × 10−8/500), we identified 28 associations with fecal microbial features involving 27 genomic loci, of which 5 correlated with gut bacteria and the other 22 associated with gut metabolic pathways"	NA	NA	NA	GCTA-GSMR	MR Egger	MR-PRESSO	Weighted median	Weighted mode	Simple mode (NOME)	Also use IVW method	NA	R	TwoSampleMR	No	Japan Biobank was used as a replication to findings in this study	Not discussed	SD	Not clear	Beta	0.13238	0.0600172	NA	NA	NA	0.027405	NA	NA	Not discussed	Not discussed	Gathering a more homogenous cohort could enable identification of signals in a relatively small cohort, while corrections for comparing different populations might involve host–microbiome interactions. As the gut microbiome can be influenced by medication40, and heritability for most traits is higher in younger individuals41, healthy young adults are probably preferable for M-GWAS studies, while microbiome–drug interactions in older individuals could be an important direction for MR studies	Not discussed	This is the GWAS	Yes - they ran bidirectional MR and replication (this is the replication result using Japan Biobank)	MF0082:putrescine_degradation	Congestive_heart_failure	0.13238	0.0600172	NA	NA	NA	0.027405	NA	NA
2179267930	No	(Duplicate pre-print)	Yes	Mendelian randomization analyses support causal relationships between blood metabolites and the gut microbiome	2022	Nature Genetics	https://doi.org/10.1038/s41588-021-00968-y	Xiaomin Liu	Huijue Jia and Tao Zhang	jiahuijue@genomics.cn; tao.zhang@genomics.cn	BGI-Shenzhen, Shenzhen, China and Shenzhen Key Laboratory of Human Commensal Microorganisms and Health Research, BGI-Shenzhen, Shenzhen, China	We performed bidirectional Mendelian randomization analyses on 3,432 Chinese individuals with whole-genome, whole-metagenome, anthropometric and blood metabolic trait data	The gut microbiome has been implicated in a variety of physiological states, but controversy over causality remains unresolved	Two-sample	Heart disease	Arrhythmia	Cardiovascular	Biobank that collaboratively collects DNA and serum samples from 12 medical institutions in Japan and recruited approximately 200,000 patients with a diagnosis of at least one of 47 diseases	Japanese Biobank GWAS; Ishigaki 2020	Not mentioned	Both	212453	NA	212453	NA	NA	Patients of at least one of 47 diseases were recruited into Biobank	Japanese	Gut microbiome	MF0084:succinate_conversion_to propionate	Current study	Not discussed	Both	3432	NA	NA	Healthy	Chinese	M-GWAS was adjusted for age, gender, body mass index (BMI), defecation frequency, stool form, self-reported diet, lifestyle factors and the first four principal components (PCs) from the genomic data to account for population stratification	Not discussed	LD r2<0.1 for clumping analysis to obtain independent genetic predictors	They undertook MR-Egger and MR-PRESSO	P value threshold of 1×10−5 was used for selection of genetic predictors associated with microbial features	Not discussed	In the results, they say "or their proxy variants" and say that this is defined by an r-squared >0.6 and a distance of 1MB but not presented in the methods	Hardy-Weinberg equilibrium (HWE) P>10−5	NA	15	NA	Authors write that they found "625 associations involving 548 independent loci for 1 or more of the 500 microbial features at genome-wide significance (P < 5 × 10−8). With a more conservative Bonferroni-corrected study-wide significant P value of 1.0 × 10−10 (=5 × 10−8/500), we identified 28 associations with fecal microbial features involving 27 genomic loci, of which 5 correlated with gut bacteria and the other 22 associated with gut metabolic pathways"	NA	NA	NA	GCTA-GSMR	MR Egger	MR-PRESSO	Weighted median	Weighted mode	Simple mode (NOME)	Also use IVW method	NA	R	TwoSampleMR	No	Japan Biobank was used as a replication to findings in this study	Not discussed	SD	Not clear	Beta	-0.0883476	0.0346424	NA	NA	NA	0.0107638	NA	NA	Not discussed	Not discussed	Gathering a more homogenous cohort could enable identification of signals in a relatively small cohort, while corrections for comparing different populations might involve host–microbiome interactions. As the gut microbiome can be influenced by medication40, and heritability for most traits is higher in younger individuals41, healthy young adults are probably preferable for M-GWAS studies, while microbiome–drug interactions in older individuals could be an important direction for MR studies	Not discussed	This is the GWAS	Yes - they ran bidirectional MR and replication (this is the replication result using Japan Biobank)	MF0084:succinate_conversion_to_propionate	Arrhythmia	-0.0883476	0.0346424	NA	NA	NA	0.0107638	NA	NA
2179267930	No	(Duplicate pre-print)	Yes	Mendelian randomization analyses support causal relationships between blood metabolites and the gut microbiome	2022	Nature Genetics	https://doi.org/10.1038/s41588-021-00968-y	Xiaomin Liu	Huijue Jia and Tao Zhang	jiahuijue@genomics.cn; tao.zhang@genomics.cn	BGI-Shenzhen, Shenzhen, China and Shenzhen Key Laboratory of Human Commensal Microorganisms and Health Research, BGI-Shenzhen, Shenzhen, China	We performed bidirectional Mendelian randomization analyses on 3,432 Chinese individuals with whole-genome, whole-metagenome, anthropometric and blood metabolic trait data	The gut microbiome has been implicated in a variety of physiological states, but controversy over causality remains unresolved	Two-sample	Eye disorder	Glaucoma	Eyes	Biobank that collaboratively collects DNA and serum samples from 12 medical institutions in Japan and recruited approximately 200,000 patients with a diagnosis of at least one of 47 diseases	Japanese Biobank GWAS; Ishigaki 2020	Not mentioned	Both	212453	NA	212453	NA	NA	Patients of at least one of 47 diseases were recruited into Biobank	Japanese	Gut microbiome	MF0093:propionate_production_I	Current study	Not discussed	Both	3432	NA	NA	Healthy	Chinese	M-GWAS was adjusted for age, gender, body mass index (BMI), defecation frequency, stool form, self-reported diet, lifestyle factors and the first four principal components (PCs) from the genomic data to account for population stratification	Not discussed	LD r2<0.1 for clumping analysis to obtain independent genetic predictors	They undertook MR-Egger and MR-PRESSO	P value threshold of 1×10−5 was used for selection of genetic predictors associated with microbial features	Not discussed	In the results, they say "or their proxy variants" and say that this is defined by an r-squared >0.6 and a distance of 1MB but not presented in the methods	Hardy-Weinberg equilibrium (HWE) P>10−5	NA	9	NA	Authors write that they found "625 associations involving 548 independent loci for 1 or more of the 500 microbial features at genome-wide significance (P < 5 × 10−8). With a more conservative Bonferroni-corrected study-wide significant P value of 1.0 × 10−10 (=5 × 10−8/500), we identified 28 associations with fecal microbial features involving 27 genomic loci, of which 5 correlated with gut bacteria and the other 22 associated with gut metabolic pathways"	NA	NA	NA	GCTA-GSMR	MR Egger	MR-PRESSO	Weighted median	Weighted mode	Simple mode (NOME)	Also use IVW method	NA	R	TwoSampleMR	No	Japan Biobank was used as a replication to findings in this study	Not discussed	SD	Not clear	Beta	-0.225796	0.0780973	NA	NA	NA	0.00383753	NA	NA	Not discussed	Not discussed	Gathering a more homogenous cohort could enable identification of signals in a relatively small cohort, while corrections for comparing different populations might involve host–microbiome interactions. As the gut microbiome can be influenced by medication40, and heritability for most traits is higher in younger individuals41, healthy young adults are probably preferable for M-GWAS studies, while microbiome–drug interactions in older individuals could be an important direction for MR studies	Not discussed	This is the GWAS	Yes - they ran bidirectional MR and replication (this is the replication result using Japan Biobank)	MF0093:propionate_production_I	Glaucoma	-0.225796	0.0780973	NA	NA	NA	0.00383753	NA	NA
2179267930	No	(Duplicate pre-print)	Yes	Mendelian randomization analyses support causal relationships between blood metabolites and the gut microbiome	2022	Nature Genetics	https://doi.org/10.1038/s41588-021-00968-y	Xiaomin Liu	Huijue Jia and Tao Zhang	jiahuijue@genomics.cn; tao.zhang@genomics.cn	BGI-Shenzhen, Shenzhen, China and Shenzhen Key Laboratory of Human Commensal Microorganisms and Health Research, BGI-Shenzhen, Shenzhen, China	We performed bidirectional Mendelian randomization analyses on 3,432 Chinese individuals with whole-genome, whole-metagenome, anthropometric and blood metabolic trait data	The gut microbiome has been implicated in a variety of physiological states, but controversy over causality remains unresolved	Two-sample	Prostate cancer	Prostate cancer	Cancer	Biobank that collaboratively collects DNA and serum samples from 12 medical institutions in Japan and recruited approximately 200,000 patients with a diagnosis of at least one of 47 diseases	Japanese Biobank GWAS; Ishigaki 2020	Not mentioned	Both	212453	NA	212453	NA	NA	Patients of at least one of 47 diseases were recruited into Biobank	Japanese	Gut microbiome	MF0093:propionate_production_I	Current study	Not discussed	Both	3432	NA	NA	Healthy	Chinese	M-GWAS was adjusted for age, gender, body mass index (BMI), defecation frequency, stool form, self-reported diet, lifestyle factors and the first four principal components (PCs) from the genomic data to account for population stratification	Not discussed	LD r2<0.1 for clumping analysis to obtain independent genetic predictors	They undertook MR-Egger and MR-PRESSO	P value threshold of 1×10−5 was used for selection of genetic predictors associated with microbial features	Not discussed	In the results, they say "or their proxy variants" and say that this is defined by an r-squared >0.6 and a distance of 1MB but not presented in the methods	Hardy-Weinberg equilibrium (HWE) P>10−5	NA	9	NA	Authors write that they found "625 associations involving 548 independent loci for 1 or more of the 500 microbial features at genome-wide significance (P < 5 × 10−8). With a more conservative Bonferroni-corrected study-wide significant P value of 1.0 × 10−10 (=5 × 10−8/500), we identified 28 associations with fecal microbial features involving 27 genomic loci, of which 5 correlated with gut bacteria and the other 22 associated with gut metabolic pathways"	NA	NA	NA	GCTA-GSMR	MR Egger	MR-PRESSO	Weighted median	Weighted mode	Simple mode (NOME)	Also use IVW method	NA	R	TwoSampleMR	No	Japan Biobank was used as a replication to findings in this study	Not discussed	SD	Not clear	Beta	0.220578	0.085732	NA	NA	NA	0.0100855	NA	NA	Not discussed	Not discussed	Gathering a more homogenous cohort could enable identification of signals in a relatively small cohort, while corrections for comparing different populations might involve host–microbiome interactions. As the gut microbiome can be influenced by medication40, and heritability for most traits is higher in younger individuals41, healthy young adults are probably preferable for M-GWAS studies, while microbiome–drug interactions in older individuals could be an important direction for MR studies	Not discussed	This is the GWAS	Yes - they ran bidirectional MR and replication (this is the replication result using Japan Biobank)	MF0093:propionate_production_I	Prostate_cancer	0.220578	0.085732	NA	NA	NA	0.0100855	NA	NA
2179267930	No	(Duplicate pre-print)	Yes	Mendelian randomization analyses support causal relationships between blood metabolites and the gut microbiome	2022	Nature Genetics	https://doi.org/10.1038/s41588-021-00968-y	Xiaomin Liu	Huijue Jia and Tao Zhang	jiahuijue@genomics.cn; tao.zhang@genomics.cn	BGI-Shenzhen, Shenzhen, China and Shenzhen Key Laboratory of Human Commensal Microorganisms and Health Research, BGI-Shenzhen, Shenzhen, China	We performed bidirectional Mendelian randomization analyses on 3,432 Chinese individuals with whole-genome, whole-metagenome, anthropometric and blood metabolic trait data	The gut microbiome has been implicated in a variety of physiological states, but controversy over causality remains unresolved	Two-sample	Brain disease	Cerebral aneurysm	Brain	Biobank that collaboratively collects DNA and serum samples from 12 medical institutions in Japan and recruited approximately 200,000 patients with a diagnosis of at least one of 47 diseases	Japanese Biobank GWAS; Ishigaki 2020	Not mentioned	Both	212453	NA	212453	NA	NA	Patients of at least one of 47 diseases were recruited into Biobank	Japanese	Gut microbiome	MF0093:propionate_production_I	Current study	Not discussed	Both	3432	NA	NA	Healthy	Chinese	M-GWAS was adjusted for age, gender, body mass index (BMI), defecation frequency, stool form, self-reported diet, lifestyle factors and the first four principal components (PCs) from the genomic data to account for population stratification	Not discussed	LD r2<0.1 for clumping analysis to obtain independent genetic predictors	They undertook MR-Egger and MR-PRESSO	P value threshold of 1×10−5 was used for selection of genetic predictors associated with microbial features	Not discussed	In the results, they say "or their proxy variants" and say that this is defined by an r-squared >0.6 and a distance of 1MB but not presented in the methods	Hardy-Weinberg equilibrium (HWE) P>10−5	NA	9	NA	Authors write that they found "625 associations involving 548 independent loci for 1 or more of the 500 microbial features at genome-wide significance (P < 5 × 10−8). With a more conservative Bonferroni-corrected study-wide significant P value of 1.0 × 10−10 (=5 × 10−8/500), we identified 28 associations with fecal microbial features involving 27 genomic loci, of which 5 correlated with gut bacteria and the other 22 associated with gut metabolic pathways"	NA	NA	NA	GCTA-GSMR	MR Egger	MR-PRESSO	Weighted median	Weighted mode	Simple mode (NOME)	Also use IVW method	NA	R	TwoSampleMR	No	Japan Biobank was used as a replication to findings in this study	Not discussed	SD	Not clear	Beta	0.219918	0.110888	NA	NA	NA	0.0473406	NA	NA	Not discussed	Not discussed	Gathering a more homogenous cohort could enable identification of signals in a relatively small cohort, while corrections for comparing different populations might involve host–microbiome interactions. As the gut microbiome can be influenced by medication40, and heritability for most traits is higher in younger individuals41, healthy young adults are probably preferable for M-GWAS studies, while microbiome–drug interactions in older individuals could be an important direction for MR studies	Not discussed	This is the GWAS	Yes - they ran bidirectional MR and replication (this is the replication result using Japan Biobank)	MF0093:propionate_production_I	Cerebral_aneurysm	0.219918	0.110888	NA	NA	NA	0.0473406	NA	NA
2179267930	No	(Duplicate pre-print)	Yes	Mendelian randomization analyses support causal relationships between blood metabolites and the gut microbiome	2022	Nature Genetics	https://doi.org/10.1038/s41588-021-00968-y	Xiaomin Liu	Huijue Jia and Tao Zhang	jiahuijue@genomics.cn; tao.zhang@genomics.cn	BGI-Shenzhen, Shenzhen, China and Shenzhen Key Laboratory of Human Commensal Microorganisms and Health Research, BGI-Shenzhen, Shenzhen, China	We performed bidirectional Mendelian randomization analyses on 3,432 Chinese individuals with whole-genome, whole-metagenome, anthropometric and blood metabolic trait data	The gut microbiome has been implicated in a variety of physiological states, but controversy over causality remains unresolved	Two-sample	Protein	C-reactive protein	Protein	Biobank that collaboratively collects DNA and serum samples from 12 medical institutions in Japan and recruited approximately 200,000 patients with a diagnosis of at least one of 47 diseases	Japanese Biobank GWAS; Ishigaki 2020	Not mentioned	Both	212453	NA	212453	NA	NA	Patients of at least one of 47 diseases were recruited into Biobank	Japanese	Gut microbiome	order Pseudomonadales	Current study	Not discussed	Both	3432	NA	NA	Healthy	Chinese	M-GWAS was adjusted for age, gender, body mass index (BMI), defecation frequency, stool form, self-reported diet, lifestyle factors and the first four principal components (PCs) from the genomic data to account for population stratification	Not discussed	LD r2<0.1 for clumping analysis to obtain independent genetic predictors	They undertook MR-Egger and MR-PRESSO	P value threshold of 1×10−5 was used for selection of genetic predictors associated with microbial features	Not discussed	In the results, they say "or their proxy variants" and say that this is defined by an r-squared >0.6 and a distance of 1MB but not presented in the methods	Hardy-Weinberg equilibrium (HWE) P>10−5	NA	15	NA	Authors write that they found "625 associations involving 548 independent loci for 1 or more of the 500 microbial features at genome-wide significance (P < 5 × 10−8). With a more conservative Bonferroni-corrected study-wide significant P value of 1.0 × 10−10 (=5 × 10−8/500), we identified 28 associations with fecal microbial features involving 27 genomic loci, of which 5 correlated with gut bacteria and the other 22 associated with gut metabolic pathways"	NA	NA	NA	GCTA-GSMR	MR Egger	MR-PRESSO	Weighted median	Weighted mode	Simple mode (NOME)	Also use IVW method	NA	R	TwoSampleMR	No	Japan Biobank was used as a replication to findings in this study	Not discussed	SD	Not clear	Beta	0.04996	0.0158313	NA	NA	NA	0.00160079	NA	NA	Not discussed	Not discussed	Gathering a more homogenous cohort could enable identification of signals in a relatively small cohort, while corrections for comparing different populations might involve host–microbiome interactions. As the gut microbiome can be influenced by medication40, and heritability for most traits is higher in younger individuals41, healthy young adults are probably preferable for M-GWAS studies, while microbiome–drug interactions in older individuals could be an important direction for MR studies	Not discussed	This is the GWAS	Yes - they ran bidirectional MR and replication (this is the replication result using Japan Biobank)	o_Pseudomonadales	C-reactive_protein	0.04996	0.0158313	NA	NA	NA	0.00160079	NA	NA
2179267930	No	(Duplicate pre-print)	Yes	Mendelian randomization analyses support causal relationships between blood metabolites and the gut microbiome	2022	Nature Genetics	https://doi.org/10.1038/s41588-021-00968-y	Xiaomin Liu	Huijue Jia and Tao Zhang	jiahuijue@genomics.cn; tao.zhang@genomics.cn	BGI-Shenzhen, Shenzhen, China and Shenzhen Key Laboratory of Human Commensal Microorganisms and Health Research, BGI-Shenzhen, Shenzhen, China	We performed bidirectional Mendelian randomization analyses on 3,432 Chinese individuals with whole-genome, whole-metagenome, anthropometric and blood metabolic trait data	The gut microbiome has been implicated in a variety of physiological states, but controversy over causality remains unresolved	Two-sample	Lung disease	Pulmonary tuberculosis	Lung	Biobank that collaboratively collects DNA and serum samples from 12 medical institutions in Japan and recruited approximately 200,000 patients with a diagnosis of at least one of 47 diseases	Japanese Biobank GWAS; Ishigaki 2020	Not mentioned	Both	212453	NA	212453	NA	NA	Patients of at least one of 47 diseases were recruited into Biobank	Japanese	Gut microbiome	order Pseudomonadales	Current study	Not discussed	Both	3432	NA	NA	Healthy	Chinese	M-GWAS was adjusted for age, gender, body mass index (BMI), defecation frequency, stool form, self-reported diet, lifestyle factors and the first four principal components (PCs) from the genomic data to account for population stratification	Not discussed	LD r2<0.1 for clumping analysis to obtain independent genetic predictors	They undertook MR-Egger and MR-PRESSO	P value threshold of 1×10−5 was used for selection of genetic predictors associated with microbial features	Not discussed	In the results, they say "or their proxy variants" and say that this is defined by an r-squared >0.6 and a distance of 1MB but not presented in the methods	Hardy-Weinberg equilibrium (HWE) P>10−5	NA	21	NA	Authors write that they found "625 associations involving 548 independent loci for 1 or more of the 500 microbial features at genome-wide significance (P < 5 × 10−8). With a more conservative Bonferroni-corrected study-wide significant P value of 1.0 × 10−10 (=5 × 10−8/500), we identified 28 associations with fecal microbial features involving 27 genomic loci, of which 5 correlated with gut bacteria and the other 22 associated with gut metabolic pathways"	NA	NA	NA	GCTA-GSMR	MR Egger	MR-PRESSO	Weighted median	Weighted mode	Simple mode (NOME)	Also use IVW method	NA	R	TwoSampleMR	No	Japan Biobank was used as a replication to findings in this study	Not discussed	SD	Not clear	Beta	0.396349	0.171651	NA	NA	NA	0.0209414	NA	NA	Not discussed	Not discussed	Gathering a more homogenous cohort could enable identification of signals in a relatively small cohort, while corrections for comparing different populations might involve host–microbiome interactions. As the gut microbiome can be influenced by medication40, and heritability for most traits is higher in younger individuals41, healthy young adults are probably preferable for M-GWAS studies, while microbiome–drug interactions in older individuals could be an important direction for MR studies	Not discussed	This is the GWAS	Yes - they ran bidirectional MR and replication (this is the replication result using Japan Biobank)	o_Pseudomonadales	Pulmonary_tuberculosis	0.396349	0.171651	NA	NA	NA	0.0209414	NA	NA
2179267930	No	(Duplicate pre-print)	Yes	Mendelian randomization analyses support causal relationships between blood metabolites and the gut microbiome	2022	Nature Genetics	https://doi.org/10.1038/s41588-021-00968-y	Xiaomin Liu	Huijue Jia and Tao Zhang	jiahuijue@genomics.cn; tao.zhang@genomics.cn	BGI-Shenzhen, Shenzhen, China and Shenzhen Key Laboratory of Human Commensal Microorganisms and Health Research, BGI-Shenzhen, Shenzhen, China	We performed bidirectional Mendelian randomization analyses on 3,432 Chinese individuals with whole-genome, whole-metagenome, anthropometric and blood metabolic trait data	The gut microbiome has been implicated in a variety of physiological states, but controversy over causality remains unresolved	Two-sample	Esophageal cancer	Esophageal cancer	Cancer	Biobank that collaboratively collects DNA and serum samples from 12 medical institutions in Japan and recruited approximately 200,000 patients with a diagnosis of at least one of 47 diseases	Japanese Biobank GWAS; Ishigaki 2020	Not mentioned	Both	212453	NA	212453	NA	NA	Patients of at least one of 47 diseases were recruited into Biobank	Japanese	Gut microbiome	order Pseudomonadales	Current study	Not discussed	Both	3432	NA	NA	Healthy	Chinese	M-GWAS was adjusted for age, gender, body mass index (BMI), defecation frequency, stool form, self-reported diet, lifestyle factors and the first four principal components (PCs) from the genomic data to account for population stratification	Not discussed	LD r2<0.1 for clumping analysis to obtain independent genetic predictors	They undertook MR-Egger and MR-PRESSO	P value threshold of 1×10−5 was used for selection of genetic predictors associated with microbial features	Not discussed	In the results, they say "or their proxy variants" and say that this is defined by an r-squared >0.6 and a distance of 1MB but not presented in the methods	Hardy-Weinberg equilibrium (HWE) P>10−5	NA	21	NA	Authors write that they found "625 associations involving 548 independent loci for 1 or more of the 500 microbial features at genome-wide significance (P < 5 × 10−8). With a more conservative Bonferroni-corrected study-wide significant P value of 1.0 × 10−10 (=5 × 10−8/500), we identified 28 associations with fecal microbial features involving 27 genomic loci, of which 5 correlated with gut bacteria and the other 22 associated with gut metabolic pathways"	NA	NA	NA	GCTA-GSMR	MR Egger	MR-PRESSO	Weighted median	Weighted mode	Simple mode (NOME)	Also use IVW method	NA	R	TwoSampleMR	No	Japan Biobank was used as a replication to findings in this study	Not discussed	SD	Not clear	Beta	0.225627	0.11203	NA	NA	NA	0.0440107	NA	NA	Not discussed	Not discussed	Gathering a more homogenous cohort could enable identification of signals in a relatively small cohort, while corrections for comparing different populations might involve host–microbiome interactions. As the gut microbiome can be influenced by medication40, and heritability for most traits is higher in younger individuals41, healthy young adults are probably preferable for M-GWAS studies, while microbiome–drug interactions in older individuals could be an important direction for MR studies	Not discussed	This is the GWAS	Yes - they ran bidirectional MR and replication (this is the replication result using Japan Biobank)	o_Pseudomonadales	Esophageal_cancer	0.225627	0.11203	NA	NA	NA	0.0440107	NA	NA
2179267930	No	(Duplicate pre-print)	Yes	Mendelian randomization analyses support causal relationships between blood metabolites and the gut microbiome	2022	Nature Genetics	https://doi.org/10.1038/s41588-021-00968-y	Xiaomin Liu	Huijue Jia and Tao Zhang	jiahuijue@genomics.cn; tao.zhang@genomics.cn	BGI-Shenzhen, Shenzhen, China and Shenzhen Key Laboratory of Human Commensal Microorganisms and Health Research, BGI-Shenzhen, Shenzhen, China	We performed bidirectional Mendelian randomization analyses on 3,432 Chinese individuals with whole-genome, whole-metagenome, anthropometric and blood metabolic trait data	The gut microbiome has been implicated in a variety of physiological states, but controversy over causality remains unresolved	Two-sample	Drug reaction	Drug eruption	Drug reaction	Biobank that collaboratively collects DNA and serum samples from 12 medical institutions in Japan and recruited approximately 200,000 patients with a diagnosis of at least one of 47 diseases	Japanese Biobank GWAS; Ishigaki 2020	Not mentioned	Both	212453	NA	212453	NA	NA	Patients of at least one of 47 diseases were recruited into Biobank	Japanese	Gut microbiome	order Pseudomonadales	Current study	Not discussed	Both	3432	NA	NA	Healthy	Chinese	M-GWAS was adjusted for age, gender, body mass index (BMI), defecation frequency, stool form, self-reported diet, lifestyle factors and the first four principal components (PCs) from the genomic data to account for population stratification	Not discussed	LD r2<0.1 for clumping analysis to obtain independent genetic predictors	They undertook MR-Egger and MR-PRESSO	P value threshold of 1×10−5 was used for selection of genetic predictors associated with microbial features	Not discussed	In the results, they say "or their proxy variants" and say that this is defined by an r-squared >0.6 and a distance of 1MB but not presented in the methods	Hardy-Weinberg equilibrium (HWE) P>10−5	NA	21	NA	Authors write that they found "625 associations involving 548 independent loci for 1 or more of the 500 microbial features at genome-wide significance (P < 5 × 10−8). With a more conservative Bonferroni-corrected study-wide significant P value of 1.0 × 10−10 (=5 × 10−8/500), we identified 28 associations with fecal microbial features involving 27 genomic loci, of which 5 correlated with gut bacteria and the other 22 associated with gut metabolic pathways"	NA	NA	NA	GCTA-GSMR	MR Egger	MR-PRESSO	Weighted median	Weighted mode	Simple mode (NOME)	Also use IVW method	NA	R	TwoSampleMR	No	Japan Biobank was used as a replication to findings in this study	Not discussed	SD	Not clear	Beta	-0.388546	0.193406	NA	NA	NA	0.0445405	NA	NA	Not discussed	Not discussed	Gathering a more homogenous cohort could enable identification of signals in a relatively small cohort, while corrections for comparing different populations might involve host–microbiome interactions. As the gut microbiome can be influenced by medication40, and heritability for most traits is higher in younger individuals41, healthy young adults are probably preferable for M-GWAS studies, while microbiome–drug interactions in older individuals could be an important direction for MR studies	Not discussed	This is the GWAS	Yes - they ran bidirectional MR and replication (this is the replication result using Japan Biobank)	o_Pseudomonadales	Drug_eruption	-0.388546	0.193406	NA	NA	NA	0.0445405	NA	NA
2179267930	No	(Duplicate pre-print)	Yes	Mendelian randomization analyses support causal relationships between blood metabolites and the gut microbiome	2022	Nature Genetics	https://doi.org/10.1038/s41588-021-00968-y	Xiaomin Liu	Huijue Jia and Tao Zhang	jiahuijue@genomics.cn; tao.zhang@genomics.cn	BGI-Shenzhen, Shenzhen, China and Shenzhen Key Laboratory of Human Commensal Microorganisms and Health Research, BGI-Shenzhen, Shenzhen, China	We performed bidirectional Mendelian randomization analyses on 3,432 Chinese individuals with whole-genome, whole-metagenome, anthropometric and blood metabolic trait data	The gut microbiome has been implicated in a variety of physiological states, but controversy over causality remains unresolved	Two-sample	Anthropometric traits	Type 2 diabetes	Metabolic health	Biobank that collaboratively collects DNA and serum samples from 12 medical institutions in Japan and recruited approximately 200,000 patients with a diagnosis of at least one of 47 diseases	Japanese Biobank GWAS; Ishigaki 2020	Not mentioned	Both	212453	NA	212453	NA	NA	Patients of at least one of 47 diseases were recruited into Biobank	Japanese	Gut microbiome	p_Proteobacteria	Current study	Not discussed	Both	3432	NA	NA	Healthy	Chinese	M-GWAS was adjusted for age, gender, body mass index (BMI), defecation frequency, stool form, self-reported diet, lifestyle factors and the first four principal components (PCs) from the genomic data to account for population stratification	Not discussed	LD r2<0.1 for clumping analysis to obtain independent genetic predictors	They undertook MR-Egger and MR-PRESSO	P value threshold of 1×10−5 was used for selection of genetic predictors associated with microbial features	Not discussed	In the results, they say "or their proxy variants" and say that this is defined by an r-squared >0.6 and a distance of 1MB but not presented in the methods	Hardy-Weinberg equilibrium (HWE) P>10−5	NA	22	NA	Authors write that they found "625 associations involving 548 independent loci for 1 or more of the 500 microbial features at genome-wide significance (P < 5 × 10−8). With a more conservative Bonferroni-corrected study-wide significant P value of 1.0 × 10−10 (=5 × 10−8/500), we identified 28 associations with fecal microbial features involving 27 genomic loci, of which 5 correlated with gut bacteria and the other 22 associated with gut metabolic pathways"	NA	NA	NA	GCTA-GSMR	MR Egger	MR-PRESSO	Weighted median	Weighted mode	Simple mode (NOME)	Also use IVW method	NA	R	TwoSampleMR	No	Japan Biobank was used as a replication to findings in this study	Not discussed	SD	Not clear	Beta	0.0823448	0.0244604	NA	NA	NA	0.000761437	NA	NA	Not discussed	Not discussed	Gathering a more homogenous cohort could enable identification of signals in a relatively small cohort, while corrections for comparing different populations might involve host–microbiome interactions. As the gut microbiome can be influenced by medication40, and heritability for most traits is higher in younger individuals41, healthy young adults are probably preferable for M-GWAS studies, while microbiome–drug interactions in older individuals could be an important direction for MR studies	Not discussed	This is the GWAS	Yes - they ran bidirectional MR and replication (this is the replication result using Japan Biobank)	p_Proteobacteria	Type_2_Diabetes	0.0823448	0.0244604	NA	NA	NA	0.000761437	NA	NA
2179267930	No	(Duplicate pre-print)	Yes	Mendelian randomization analyses support causal relationships between blood metabolites and the gut microbiome	2022	Nature Genetics	https://doi.org/10.1038/s41588-021-00968-y	Xiaomin Liu	Huijue Jia and Tao Zhang	jiahuijue@genomics.cn; tao.zhang@genomics.cn	BGI-Shenzhen, Shenzhen, China and Shenzhen Key Laboratory of Human Commensal Microorganisms and Health Research, BGI-Shenzhen, Shenzhen, China	We performed bidirectional Mendelian randomization analyses on 3,432 Chinese individuals with whole-genome, whole-metagenome, anthropometric and blood metabolic trait data	The gut microbiome has been implicated in a variety of physiological states, but controversy over causality remains unresolved	Two-sample	Heart disease	Congestive heart failure	Cardiovascular	Biobank that collaboratively collects DNA and serum samples from 12 medical institutions in Japan and recruited approximately 200,000 patients with a diagnosis of at least one of 47 diseases	Japanese Biobank GWAS; Ishigaki 2020	Not mentioned	Both	212453	NA	212453	NA	NA	Patients of at least one of 47 diseases were recruited into Biobank	Japanese	Gut microbiome	p_Proteobacteria	Current study	Not discussed	Both	3432	NA	NA	Healthy	Chinese	M-GWAS was adjusted for age, gender, body mass index (BMI), defecation frequency, stool form, self-reported diet, lifestyle factors and the first four principal components (PCs) from the genomic data to account for population stratification	Not discussed	LD r2<0.1 for clumping analysis to obtain independent genetic predictors	They undertook MR-Egger and MR-PRESSO	P value threshold of 1×10−5 was used for selection of genetic predictors associated with microbial features	Not discussed	In the results, they say "or their proxy variants" and say that this is defined by an r-squared >0.6 and a distance of 1MB but not presented in the methods	Hardy-Weinberg equilibrium (HWE) P>10−5	NA	22	NA	Authors write that they found "625 associations involving 548 independent loci for 1 or more of the 500 microbial features at genome-wide significance (P < 5 × 10−8). With a more conservative Bonferroni-corrected study-wide significant P value of 1.0 × 10−10 (=5 × 10−8/500), we identified 28 associations with fecal microbial features involving 27 genomic loci, of which 5 correlated with gut bacteria and the other 22 associated with gut metabolic pathways"	NA	NA	NA	GCTA-GSMR	MR Egger	MR-PRESSO	Weighted median	Weighted mode	Simple mode (NOME)	Also use IVW method	NA	R	TwoSampleMR	No	Japan Biobank was used as a replication to findings in this study	Not discussed	SD	Not clear	Beta	0.13241	0.0448488	NA	NA	NA	0.00315355	NA	NA	Not discussed	Not discussed	Gathering a more homogenous cohort could enable identification of signals in a relatively small cohort, while corrections for comparing different populations might involve host–microbiome interactions. As the gut microbiome can be influenced by medication40, and heritability for most traits is higher in younger individuals41, healthy young adults are probably preferable for M-GWAS studies, while microbiome–drug interactions in older individuals could be an important direction for MR studies	Not discussed	This is the GWAS	Yes - they ran bidirectional MR and replication (this is the replication result using Japan Biobank)	p_Proteobacteria	Congestive_heart_failure	0.13241	0.0448488	NA	NA	NA	0.00315355	NA	NA
2179267930	No	(Duplicate pre-print)	Yes	Mendelian randomization analyses support causal relationships between blood metabolites and the gut microbiome	2022	Nature Genetics	https://doi.org/10.1038/s41588-021-00968-y	Xiaomin Liu	Huijue Jia and Tao Zhang	jiahuijue@genomics.cn; tao.zhang@genomics.cn	BGI-Shenzhen, Shenzhen, China and Shenzhen Key Laboratory of Human Commensal Microorganisms and Health Research, BGI-Shenzhen, Shenzhen, China	We performed bidirectional Mendelian randomization analyses on 3,432 Chinese individuals with whole-genome, whole-metagenome, anthropometric and blood metabolic trait data	The gut microbiome has been implicated in a variety of physiological states, but controversy over causality remains unresolved	Two-sample	Protein	Lactate dehydrogenase	Protein	Biobank that collaboratively collects DNA and serum samples from 12 medical institutions in Japan and recruited approximately 200,000 patients with a diagnosis of at least one of 47 diseases	Japanese Biobank GWAS; Ishigaki 2020	Not mentioned	Both	212453	NA	212453	NA	NA	Patients of at least one of 47 diseases were recruited into Biobank	Japanese	Gut microbiome	p_Proteobacteria	Current study	Not discussed	Both	3432	NA	NA	Healthy	Chinese	M-GWAS was adjusted for age, gender, body mass index (BMI), defecation frequency, stool form, self-reported diet, lifestyle factors and the first four principal components (PCs) from the genomic data to account for population stratification	Not discussed	LD r2<0.1 for clumping analysis to obtain independent genetic predictors	They undertook MR-Egger and MR-PRESSO	P value threshold of 1×10−5 was used for selection of genetic predictors associated with microbial features	Not discussed	In the results, they say "or their proxy variants" and say that this is defined by an r-squared >0.6 and a distance of 1MB but not presented in the methods	Hardy-Weinberg equilibrium (HWE) P>10−5	NA	17	NA	Authors write that they found "625 associations involving 548 independent loci for 1 or more of the 500 microbial features at genome-wide significance (P < 5 × 10−8). With a more conservative Bonferroni-corrected study-wide significant P value of 1.0 × 10−10 (=5 × 10−8/500), we identified 28 associations with fecal microbial features involving 27 genomic loci, of which 5 correlated with gut bacteria and the other 22 associated with gut metabolic pathways"	NA	NA	NA	GCTA-GSMR	MR Egger	MR-PRESSO	Weighted median	Weighted mode	Simple mode (NOME)	Also use IVW method	NA	R	TwoSampleMR	No	Japan Biobank was used as a replication to findings in this study	Not discussed	SD	Not clear	Beta	0.0287154	0.0123433	NA	NA	NA	0.0199972	NA	NA	Not discussed	Not discussed	Gathering a more homogenous cohort could enable identification of signals in a relatively small cohort, while corrections for comparing different populations might involve host–microbiome interactions. As the gut microbiome can be influenced by medication40, and heritability for most traits is higher in younger individuals41, healthy young adults are probably preferable for M-GWAS studies, while microbiome–drug interactions in older individuals could be an important direction for MR studies	Not discussed	This is the GWAS	Yes - they ran bidirectional MR and replication (this is the replication result using Japan Biobank)	p_Proteobacteria	Lactate_dehydrogenase	0.0287154	0.0123433	NA	NA	NA	0.0199972	NA	NA
2179267930	No	(Duplicate pre-print)	Yes	Mendelian randomization analyses support causal relationships between blood metabolites and the gut microbiome	2022	Nature Genetics	https://doi.org/10.1038/s41588-021-00968-y	Xiaomin Liu	Huijue Jia and Tao Zhang	jiahuijue@genomics.cn; tao.zhang@genomics.cn	BGI-Shenzhen, Shenzhen, China and Shenzhen Key Laboratory of Human Commensal Microorganisms and Health Research, BGI-Shenzhen, Shenzhen, China	We performed bidirectional Mendelian randomization analyses on 3,432 Chinese individuals with whole-genome, whole-metagenome, anthropometric and blood metabolic trait data	The gut microbiome has been implicated in a variety of physiological states, but controversy over causality remains unresolved	Two-sample	Gastric cancer	Gastric cancer	Cancer	Biobank that collaboratively collects DNA and serum samples from 12 medical institutions in Japan and recruited approximately 200,000 patients with a diagnosis of at least one of 47 diseases	Japanese Biobank GWAS; Ishigaki 2020	Not mentioned	Both	212453	NA	212453	NA	NA	Patients of at least one of 47 diseases were recruited into Biobank	Japanese	Gut microbiome	p_Proteobacteria	Current study	Not discussed	Both	3432	NA	NA	Healthy	Chinese	M-GWAS was adjusted for age, gender, body mass index (BMI), defecation frequency, stool form, self-reported diet, lifestyle factors and the first four principal components (PCs) from the genomic data to account for population stratification	Not discussed	LD r2<0.1 for clumping analysis to obtain independent genetic predictors	They undertook MR-Egger and MR-PRESSO	P value threshold of 1×10−5 was used for selection of genetic predictors associated with microbial features	Not discussed	In the results, they say "or their proxy variants" and say that this is defined by an r-squared >0.6 and a distance of 1MB but not presented in the methods	Hardy-Weinberg equilibrium (HWE) P>10−5	NA	22	NA	Authors write that they found "625 associations involving 548 independent loci for 1 or more of the 500 microbial features at genome-wide significance (P < 5 × 10−8). With a more conservative Bonferroni-corrected study-wide significant P value of 1.0 × 10−10 (=5 × 10−8/500), we identified 28 associations with fecal microbial features involving 27 genomic loci, of which 5 correlated with gut bacteria and the other 22 associated with gut metabolic pathways"	NA	NA	NA	GCTA-GSMR	MR Egger	MR-PRESSO	Weighted median	Weighted mode	Simple mode (NOME)	Also use IVW method	NA	R	TwoSampleMR	No	Japan Biobank was used as a replication to findings in this study	Not discussed	SD	Not clear	Beta	-0.104793	0.0526605	NA	NA	NA	0.0465947	NA	NA	Not discussed	Not discussed	Gathering a more homogenous cohort could enable identification of signals in a relatively small cohort, while corrections for comparing different populations might involve host–microbiome interactions. As the gut microbiome can be influenced by medication40, and heritability for most traits is higher in younger individuals41, healthy young adults are probably preferable for M-GWAS studies, while microbiome–drug interactions in older individuals could be an important direction for MR studies	Not discussed	This is the GWAS	Yes - they ran bidirectional MR and replication (this is the replication result using Japan Biobank)	p_Proteobacteria	Gastric_cancer	-0.104793	0.0526605	NA	NA	NA	0.0465947	NA	NA
2179267930	No	(Duplicate pre-print)	Yes	Mendelian randomization analyses support causal relationships between blood metabolites and the gut microbiome	2022	Nature Genetics	https://doi.org/10.1038/s41588-021-00968-y	Xiaomin Liu	Huijue Jia and Tao Zhang	jiahuijue@genomics.cn; tao.zhang@genomics.cn	BGI-Shenzhen, Shenzhen, China and Shenzhen Key Laboratory of Human Commensal Microorganisms and Health Research, BGI-Shenzhen, Shenzhen, China	We performed bidirectional Mendelian randomization analyses on 3,432 Chinese individuals with whole-genome, whole-metagenome, anthropometric and blood metabolic trait data	The gut microbiome has been implicated in a variety of physiological states, but controversy over causality remains unresolved	Two-sample	Colorectal cancer	Colorectal cancer	Cancer	Biobank that collaboratively collects DNA and serum samples from 12 medical institutions in Japan and recruited approximately 200,000 patients with a diagnosis of at least one of 47 diseases	Japanese Biobank GWAS; Ishigaki 2020	Not mentioned	Both	212453	NA	212453	NA	NA	Patients of at least one of 47 diseases were recruited into Biobank	Japanese	Gut microbiome	p_Proteobacteria	Current study	Not discussed	Both	3432	NA	NA	Healthy	Chinese	M-GWAS was adjusted for age, gender, body mass index (BMI), defecation frequency, stool form, self-reported diet, lifestyle factors and the first four principal components (PCs) from the genomic data to account for population stratification	Not discussed	LD r2<0.1 for clumping analysis to obtain independent genetic predictors	They undertook MR-Egger and MR-PRESSO	P value threshold of 1×10−5 was used for selection of genetic predictors associated with microbial features	Not discussed	In the results, they say "or their proxy variants" and say that this is defined by an r-squared >0.6 and a distance of 1MB but not presented in the methods	Hardy-Weinberg equilibrium (HWE) P>10−5	NA	22	NA	Authors write that they found "625 associations involving 548 independent loci for 1 or more of the 500 microbial features at genome-wide significance (P < 5 × 10−8). With a more conservative Bonferroni-corrected study-wide significant P value of 1.0 × 10−10 (=5 × 10−8/500), we identified 28 associations with fecal microbial features involving 27 genomic loci, of which 5 correlated with gut bacteria and the other 22 associated with gut metabolic pathways"	NA	NA	NA	GCTA-GSMR	MR Egger	MR-PRESSO	Weighted median	Weighted mode	Simple mode (NOME)	Also use IVW method	NA	R	TwoSampleMR	No	Japan Biobank was used as a replication to findings in this study	Not discussed	SD	Not clear	Beta	0.0854375	0.051487	NA	NA	NA	0.0470353	NA	NA	Not discussed	Not discussed	Gathering a more homogenous cohort could enable identification of signals in a relatively small cohort, while corrections for comparing different populations might involve host–microbiome interactions. As the gut microbiome can be influenced by medication40, and heritability for most traits is higher in younger individuals41, healthy young adults are probably preferable for M-GWAS studies, while microbiome–drug interactions in older individuals could be an important direction for MR studies	Not discussed	This is the GWAS	Yes - they ran bidirectional MR and replication (this is the replication result using Japan Biobank)	p_Proteobacteria	Colorectal_Cancer	0.0854375	0.051487	NA	NA	NA	0.0470353	NA	NA
2179267930	No	(Duplicate pre-print)	Yes	Mendelian randomization analyses support causal relationships between blood metabolites and the gut microbiome	2022	Nature Genetics	https://doi.org/10.1038/s41588-021-00968-y	Xiaomin Liu	Huijue Jia and Tao Zhang	jiahuijue@genomics.cn; tao.zhang@genomics.cn	BGI-Shenzhen, Shenzhen, China and Shenzhen Key Laboratory of Human Commensal Microorganisms and Health Research, BGI-Shenzhen, Shenzhen, China	We performed bidirectional Mendelian randomization analyses on 3,432 Chinese individuals with whole-genome, whole-metagenome, anthropometric and blood metabolic trait data	The gut microbiome has been implicated in a variety of physiological states, but controversy over causality remains unresolved	Two-sample	Blood	Lymphocytec count	Blood	Biobank that collaboratively collects DNA and serum samples from 12 medical institutions in Japan and recruited approximately 200,000 patients with a diagnosis of at least one of 47 diseases	Japanese Biobank GWAS; Ishigaki 2020	Not mentioned	Both	212453	NA	212453	NA	NA	Patients of at least one of 47 diseases were recruited into Biobank	Japanese	Gut microbiome	species Achromobacter_piechaudii	Current study	Not discussed	Both	3432	NA	NA	Healthy	Chinese	M-GWAS was adjusted for age, gender, body mass index (BMI), defecation frequency, stool form, self-reported diet, lifestyle factors and the first four principal components (PCs) from the genomic data to account for population stratification	Not discussed	LD r2<0.1 for clumping analysis to obtain independent genetic predictors	They undertook MR-Egger and MR-PRESSO	P value threshold of 1×10−5 was used for selection of genetic predictors associated with microbial features	Not discussed	In the results, they say "or their proxy variants" and say that this is defined by an r-squared >0.6 and a distance of 1MB but not presented in the methods	Hardy-Weinberg equilibrium (HWE) P>10−5	NA	10	NA	Authors write that they found "625 associations involving 548 independent loci for 1 or more of the 500 microbial features at genome-wide significance (P < 5 × 10−8). With a more conservative Bonferroni-corrected study-wide significant P value of 1.0 × 10−10 (=5 × 10−8/500), we identified 28 associations with fecal microbial features involving 27 genomic loci, of which 5 correlated with gut bacteria and the other 22 associated with gut metabolic pathways"	NA	NA	NA	GCTA-GSMR	MR Egger	MR-PRESSO	Weighted median	Weighted mode	Simple mode (NOME)	Also use IVW method	NA	R	TwoSampleMR	No	Japan Biobank was used as a replication to findings in this study	Not discussed	SD	Not clear	Beta	0.0162781	0.00561497	NA	NA	NA	0.00374284	NA	NA	Not discussed	Not discussed	Gathering a more homogenous cohort could enable identification of signals in a relatively small cohort, while corrections for comparing different populations might involve host–microbiome interactions. As the gut microbiome can be influenced by medication40, and heritability for most traits is higher in younger individuals41, healthy young adults are probably preferable for M-GWAS studies, while microbiome–drug interactions in older individuals could be an important direction for MR studies	Not discussed	This is the GWAS	Yes - they ran bidirectional MR and replication (this is the replication result using Japan Biobank)	s_Achromobacter_piechaudii	Lymphocyte_count	0.0162781	0.00561497	NA	NA	NA	0.00374284	NA	NA
2179267930	No	(Duplicate pre-print)	Yes	Mendelian randomization analyses support causal relationships between blood metabolites and the gut microbiome	2022	Nature Genetics	https://doi.org/10.1038/s41588-021-00968-y	Xiaomin Liu	Huijue Jia and Tao Zhang	jiahuijue@genomics.cn; tao.zhang@genomics.cn	BGI-Shenzhen, Shenzhen, China and Shenzhen Key Laboratory of Human Commensal Microorganisms and Health Research, BGI-Shenzhen, Shenzhen, China	We performed bidirectional Mendelian randomization analyses on 3,432 Chinese individuals with whole-genome, whole-metagenome, anthropometric and blood metabolic trait data	The gut microbiome has been implicated in a variety of physiological states, but controversy over causality remains unresolved	Two-sample	Liver disease	Cirrhosis	Liver	Biobank that collaboratively collects DNA and serum samples from 12 medical institutions in Japan and recruited approximately 200,000 patients with a diagnosis of at least one of 47 diseases	Japanese Biobank GWAS; Ishigaki 2020	Not mentioned	Both	212453	NA	212453	NA	NA	Patients of at least one of 47 diseases were recruited into Biobank	Japanese	Gut microbiome	species Achromobacter_piechaudii	Current study	Not discussed	Both	3432	NA	NA	Healthy	Chinese	M-GWAS was adjusted for age, gender, body mass index (BMI), defecation frequency, stool form, self-reported diet, lifestyle factors and the first four principal components (PCs) from the genomic data to account for population stratification	Not discussed	LD r2<0.1 for clumping analysis to obtain independent genetic predictors	They undertook MR-Egger and MR-PRESSO	P value threshold of 1×10−5 was used for selection of genetic predictors associated with microbial features	Not discussed	In the results, they say "or their proxy variants" and say that this is defined by an r-squared >0.6 and a distance of 1MB but not presented in the methods	Hardy-Weinberg equilibrium (HWE) P>10−5	NA	13	NA	Authors write that they found "625 associations involving 548 independent loci for 1 or more of the 500 microbial features at genome-wide significance (P < 5 × 10−8). With a more conservative Bonferroni-corrected study-wide significant P value of 1.0 × 10−10 (=5 × 10−8/500), we identified 28 associations with fecal microbial features involving 27 genomic loci, of which 5 correlated with gut bacteria and the other 22 associated with gut metabolic pathways"	NA	NA	NA	GCTA-GSMR	MR Egger	MR-PRESSO	Weighted median	Weighted mode	Simple mode (NOME)	Also use IVW method	NA	R	TwoSampleMR	No	Japan Biobank was used as a replication to findings in this study	Not discussed	SD	Not clear	Beta	-0.063811	0.0269358	NA	NA	NA	0.0178362	NA	NA	Not discussed	Not discussed	Gathering a more homogenous cohort could enable identification of signals in a relatively small cohort, while corrections for comparing different populations might involve host–microbiome interactions. As the gut microbiome can be influenced by medication40, and heritability for most traits is higher in younger individuals41, healthy young adults are probably preferable for M-GWAS studies, while microbiome–drug interactions in older individuals could be an important direction for MR studies	Not discussed	This is the GWAS	Yes - they ran bidirectional MR and replication (this is the replication result using Japan Biobank)	s_Achromobacter_piechaudii	Cirrhosis	-0.063811	0.0269358	NA	NA	NA	0.0178362	NA	NA
2179267930	No	(Duplicate pre-print)	Yes	Mendelian randomization analyses support causal relationships between blood metabolites and the gut microbiome	2022	Nature Genetics	https://doi.org/10.1038/s41588-021-00968-y	Xiaomin Liu	Huijue Jia and Tao Zhang	jiahuijue@genomics.cn; tao.zhang@genomics.cn	BGI-Shenzhen, Shenzhen, China and Shenzhen Key Laboratory of Human Commensal Microorganisms and Health Research, BGI-Shenzhen, Shenzhen, China	We performed bidirectional Mendelian randomization analyses on 3,432 Chinese individuals with whole-genome, whole-metagenome, anthropometric and blood metabolic trait data	The gut microbiome has been implicated in a variety of physiological states, but controversy over causality remains unresolved	Two-sample	Eye disease	Glaucoma	Eye	Biobank that collaboratively collects DNA and serum samples from 12 medical institutions in Japan and recruited approximately 200,000 patients with a diagnosis of at least one of 47 diseases	Japanese Biobank GWAS; Ishigaki 2020	Not mentioned	Both	212453	NA	212453	NA	NA	Patients of at least one of 47 diseases were recruited into Biobank	Japanese	Gut microbiome	species Achromobacter_piechaudii	Current study	Not discussed	Both	3432	NA	NA	Healthy	Chinese	M-GWAS was adjusted for age, gender, body mass index (BMI), defecation frequency, stool form, self-reported diet, lifestyle factors and the first four principal components (PCs) from the genomic data to account for population stratification	Not discussed	LD r2<0.1 for clumping analysis to obtain independent genetic predictors	They undertook MR-Egger and MR-PRESSO	P value threshold of 1×10−5 was used for selection of genetic predictors associated with microbial features	Not discussed	In the results, they say "or their proxy variants" and say that this is defined by an r-squared >0.6 and a distance of 1MB but not presented in the methods	Hardy-Weinberg equilibrium (HWE) P>10−5	NA	13	NA	Authors write that they found "625 associations involving 548 independent loci for 1 or more of the 500 microbial features at genome-wide significance (P < 5 × 10−8). With a more conservative Bonferroni-corrected study-wide significant P value of 1.0 × 10−10 (=5 × 10−8/500), we identified 28 associations with fecal microbial features involving 27 genomic loci, of which 5 correlated with gut bacteria and the other 22 associated with gut metabolic pathways"	NA	NA	NA	GCTA-GSMR	MR Egger	MR-PRESSO	Weighted median	Weighted mode	Simple mode (NOME)	Also use IVW method	NA	R	TwoSampleMR	No	Japan Biobank was used as a replication to findings in this study	Not discussed	SD	Not clear	Beta	-0.0388744	0.0167782	NA	NA	NA	0.0205064	NA	NA	Not discussed	Not discussed	Gathering a more homogenous cohort could enable identification of signals in a relatively small cohort, while corrections for comparing different populations might involve host–microbiome interactions. As the gut microbiome can be influenced by medication40, and heritability for most traits is higher in younger individuals41, healthy young adults are probably preferable for M-GWAS studies, while microbiome–drug interactions in older individuals could be an important direction for MR studies	Not discussed	This is the GWAS	Yes - they ran bidirectional MR and replication (this is the replication result using Japan Biobank)	s_Achromobacter_piechaudii	Glaucoma	-0.0388744	0.0167782	NA	NA	NA	0.0205064	NA	NA
2179267930	No	(Duplicate pre-print)	Yes	Mendelian randomization analyses support causal relationships between blood metabolites and the gut microbiome	2022	Nature Genetics	https://doi.org/10.1038/s41588-021-00968-y	Xiaomin Liu	Huijue Jia and Tao Zhang	jiahuijue@genomics.cn; tao.zhang@genomics.cn	BGI-Shenzhen, Shenzhen, China and Shenzhen Key Laboratory of Human Commensal Microorganisms and Health Research, BGI-Shenzhen, Shenzhen, China	We performed bidirectional Mendelian randomization analyses on 3,432 Chinese individuals with whole-genome, whole-metagenome, anthropometric and blood metabolic trait data	The gut microbiome has been implicated in a variety of physiological states, but controversy over causality remains unresolved	Two-sample	Heart	Relative wall thickness	Heart	Biobank that collaboratively collects DNA and serum samples from 12 medical institutions in Japan and recruited approximately 200,000 patients with a diagnosis of at least one of 47 diseases	Japanese Biobank GWAS; Ishigaki 2020	Not mentioned	Both	212453	NA	212453	NA	NA	Patients of at least one of 47 diseases were recruited into Biobank	Japanese	Gut microbiome	species Achromobacter_piechaudii	Current study	Not discussed	Both	3432	NA	NA	Healthy	Chinese	M-GWAS was adjusted for age, gender, body mass index (BMI), defecation frequency, stool form, self-reported diet, lifestyle factors and the first four principal components (PCs) from the genomic data to account for population stratification	Not discussed	LD r2<0.1 for clumping analysis to obtain independent genetic predictors	They undertook MR-Egger and MR-PRESSO	P value threshold of 1×10−5 was used for selection of genetic predictors associated with microbial features	Not discussed	In the results, they say "or their proxy variants" and say that this is defined by an r-squared >0.6 and a distance of 1MB but not presented in the methods	Hardy-Weinberg equilibrium (HWE) P>10−5	NA	10	NA	Authors write that they found "625 associations involving 548 independent loci for 1 or more of the 500 microbial features at genome-wide significance (P < 5 × 10−8). With a more conservative Bonferroni-corrected study-wide significant P value of 1.0 × 10−10 (=5 × 10−8/500), we identified 28 associations with fecal microbial features involving 27 genomic loci, of which 5 correlated with gut bacteria and the other 22 associated with gut metabolic pathways"	NA	NA	NA	GCTA-GSMR	MR Egger	MR-PRESSO	Weighted median	Weighted mode	Simple mode (NOME)	Also use IVW method	NA	R	TwoSampleMR	No	Japan Biobank was used as a replication to findings in this study	Not discussed	SD	Not clear	Beta	0.0222715	0.0101511	NA	NA	NA	0.0282365	NA	NA	Not discussed	Not discussed	Gathering a more homogenous cohort could enable identification of signals in a relatively small cohort, while corrections for comparing different populations might involve host–microbiome interactions. As the gut microbiome can be influenced by medication40, and heritability for most traits is higher in younger individuals41, healthy young adults are probably preferable for M-GWAS studies, while microbiome–drug interactions in older individuals could be an important direction for MR studies	Not discussed	This is the GWAS	Yes - they ran bidirectional MR and replication (this is the replication result using Japan Biobank)	s_Achromobacter_piechaudii	Relative_wall_thickness	0.0222715	0.0101511	NA	NA	NA	0.0282365	NA	NA
2179267930	No	(Duplicate pre-print)	Yes	Mendelian randomization analyses support causal relationships between blood metabolites and the gut microbiome	2022	Nature Genetics	https://doi.org/10.1038/s41588-021-00968-y	Xiaomin Liu	Huijue Jia and Tao Zhang	jiahuijue@genomics.cn; tao.zhang@genomics.cn	BGI-Shenzhen, Shenzhen, China and Shenzhen Key Laboratory of Human Commensal Microorganisms and Health Research, BGI-Shenzhen, Shenzhen, China	We performed bidirectional Mendelian randomization analyses on 3,432 Chinese individuals with whole-genome, whole-metagenome, anthropometric and blood metabolic trait data	The gut microbiome has been implicated in a variety of physiological states, but controversy over causality remains unresolved	Two-sample	Metabolites	Uric acid	Metabolic health	Biobank that collaboratively collects DNA and serum samples from 12 medical institutions in Japan and recruited approximately 200,000 patients with a diagnosis of at least one of 47 diseases	Japanese Biobank GWAS; Ishigaki 2020	Not mentioned	Both	212453	NA	212453	NA	NA	Patients of at least one of 47 diseases were recruited into Biobank	Japanese	Gut microbiome	species Achromobacter_piechaudii	Current study	Not discussed	Both	3432	NA	NA	Healthy	Chinese	M-GWAS was adjusted for age, gender, body mass index (BMI), defecation frequency, stool form, self-reported diet, lifestyle factors and the first four principal components (PCs) from the genomic data to account for population stratification	Not discussed	LD r2<0.1 for clumping analysis to obtain independent genetic predictors	They undertook MR-Egger and MR-PRESSO	P value threshold of 1×10−5 was used for selection of genetic predictors associated with microbial features	Not discussed	In the results, they say "or their proxy variants" and say that this is defined by an r-squared >0.6 and a distance of 1MB but not presented in the methods	Hardy-Weinberg equilibrium (HWE) P>10−5	NA	10	NA	Authors write that they found "625 associations involving 548 independent loci for 1 or more of the 500 microbial features at genome-wide significance (P < 5 × 10−8). With a more conservative Bonferroni-corrected study-wide significant P value of 1.0 × 10−10 (=5 × 10−8/500), we identified 28 associations with fecal microbial features involving 27 genomic loci, of which 5 correlated with gut bacteria and the other 22 associated with gut metabolic pathways"	NA	NA	NA	GCTA-GSMR	MR Egger	MR-PRESSO	Weighted median	Weighted mode	Simple mode (NOME)	Also use IVW method	NA	R	TwoSampleMR	No	Japan Biobank was used as a replication to findings in this study	Not discussed	SD	Not clear	Beta	0.0089207	0.00419276	NA	NA	NA	0.0333667	NA	NA	Not discussed	Not discussed	Gathering a more homogenous cohort could enable identification of signals in a relatively small cohort, while corrections for comparing different populations might involve host–microbiome interactions. As the gut microbiome can be influenced by medication40, and heritability for most traits is higher in younger individuals41, healthy young adults are probably preferable for M-GWAS studies, while microbiome–drug interactions in older individuals could be an important direction for MR studies	Not discussed	This is the GWAS	Yes - they ran bidirectional MR and replication (this is the replication result using Japan Biobank)	s_Achromobacter_piechaudii	Uric_acid	0.0089207	0.00419276	NA	NA	NA	0.0333667	NA	NA
2179267930	No	(Duplicate pre-print)	Yes	Mendelian randomization analyses support causal relationships between blood metabolites and the gut microbiome	2022	Nature Genetics	https://doi.org/10.1038/s41588-021-00968-y	Xiaomin Liu	Huijue Jia and Tao Zhang	jiahuijue@genomics.cn; tao.zhang@genomics.cn	BGI-Shenzhen, Shenzhen, China and Shenzhen Key Laboratory of Human Commensal Microorganisms and Health Research, BGI-Shenzhen, Shenzhen, China	We performed bidirectional Mendelian randomization analyses on 3,432 Chinese individuals with whole-genome, whole-metagenome, anthropometric and blood metabolic trait data	The gut microbiome has been implicated in a variety of physiological states, but controversy over causality remains unresolved	Two-sample	Protein	Alanine aminotransferase	Protein	Biobank that collaboratively collects DNA and serum samples from 12 medical institutions in Japan and recruited approximately 200,000 patients with a diagnosis of at least one of 47 diseases	Japanese Biobank GWAS; Ishigaki 2020	Not mentioned	Both	212453	NA	212453	NA	NA	Patients of at least one of 47 diseases were recruited into Biobank	Japanese	Gut microbiome	species Achromobacter_piechaudii	Current study	Not discussed	Both	3432	NA	NA	Healthy	Chinese	M-GWAS was adjusted for age, gender, body mass index (BMI), defecation frequency, stool form, self-reported diet, lifestyle factors and the first four principal components (PCs) from the genomic data to account for population stratification	Not discussed	LD r2<0.1 for clumping analysis to obtain independent genetic predictors	They undertook MR-Egger and MR-PRESSO	P value threshold of 1×10−5 was used for selection of genetic predictors associated with microbial features	Not discussed	In the results, they say "or their proxy variants" and say that this is defined by an r-squared >0.6 and a distance of 1MB but not presented in the methods	Hardy-Weinberg equilibrium (HWE) P>10−5	NA	10	NA	Authors write that they found "625 associations involving 548 independent loci for 1 or more of the 500 microbial features at genome-wide significance (P < 5 × 10−8). With a more conservative Bonferroni-corrected study-wide significant P value of 1.0 × 10−10 (=5 × 10−8/500), we identified 28 associations with fecal microbial features involving 27 genomic loci, of which 5 correlated with gut bacteria and the other 22 associated with gut metabolic pathways"	NA	NA	NA	GCTA-GSMR	MR Egger	MR-PRESSO	Weighted median	Weighted mode	Simple mode (NOME)	Also use IVW method	NA	R	TwoSampleMR	No	Japan Biobank was used as a replication to findings in this study	Not discussed	SD	Not clear	Beta	-0.00787079	0.00374453	NA	NA	NA	0.0355584	NA	NA	Not discussed	Not discussed	Gathering a more homogenous cohort could enable identification of signals in a relatively small cohort, while corrections for comparing different populations might involve host–microbiome interactions. As the gut microbiome can be influenced by medication40, and heritability for most traits is higher in younger individuals41, healthy young adults are probably preferable for M-GWAS studies, while microbiome–drug interactions in older individuals could be an important direction for MR studies	Not discussed	This is the GWAS	Yes - they ran bidirectional MR and replication (this is the replication result using Japan Biobank)	s_Achromobacter_piechaudii	Alanine_aminotransferase	-0.00787079	0.00374453	NA	NA	NA	0.0355584	NA	NA
2179267930	No	(Duplicate pre-print)	Yes	Mendelian randomization analyses support causal relationships between blood metabolites and the gut microbiome	2022	Nature Genetics	https://doi.org/10.1038/s41588-021-00968-y	Xiaomin Liu	Huijue Jia and Tao Zhang	jiahuijue@genomics.cn; tao.zhang@genomics.cn	BGI-Shenzhen, Shenzhen, China and Shenzhen Key Laboratory of Human Commensal Microorganisms and Health Research, BGI-Shenzhen, Shenzhen, China	We performed bidirectional Mendelian randomization analyses on 3,432 Chinese individuals with whole-genome, whole-metagenome, anthropometric and blood metabolic trait data	The gut microbiome has been implicated in a variety of physiological states, but controversy over causality remains unresolved	Two-sample	Heart	Posterior wall thickness	Cardiovascular	Biobank that collaboratively collects DNA and serum samples from 12 medical institutions in Japan and recruited approximately 200,000 patients with a diagnosis of at least one of 47 diseases	Japanese Biobank GWAS; Ishigaki 2020	Not mentioned	Both	212453	NA	212453	NA	NA	Patients of at least one of 47 diseases were recruited into Biobank	Japanese	Gut microbiome	species Achromobacter_piechaudii	Current study	Not discussed	Both	3432	NA	NA	Healthy	Chinese	M-GWAS was adjusted for age, gender, body mass index (BMI), defecation frequency, stool form, self-reported diet, lifestyle factors and the first four principal components (PCs) from the genomic data to account for population stratification	Not discussed	LD r2<0.1 for clumping analysis to obtain independent genetic predictors	They undertook MR-Egger and MR-PRESSO	P value threshold of 1×10−5 was used for selection of genetic predictors associated with microbial features	Not discussed	In the results, they say "or their proxy variants" and say that this is defined by an r-squared >0.6 and a distance of 1MB but not presented in the methods	Hardy-Weinberg equilibrium (HWE) P>10−5	NA	10	NA	Authors write that they found "625 associations involving 548 independent loci for 1 or more of the 500 microbial features at genome-wide significance (P < 5 × 10−8). With a more conservative Bonferroni-corrected study-wide significant P value of 1.0 × 10−10 (=5 × 10−8/500), we identified 28 associations with fecal microbial features involving 27 genomic loci, of which 5 correlated with gut bacteria and the other 22 associated with gut metabolic pathways"	NA	NA	NA	GCTA-GSMR	MR Egger	MR-PRESSO	Weighted median	Weighted mode	Simple mode (NOME)	Also use IVW method	NA	R	TwoSampleMR	No	Japan Biobank was used as a replication to findings in this study	Not discussed	SD	Not clear	Beta	0.0210971	0.0100747	NA	NA	NA	0.0362535	NA	NA	Not discussed	Not discussed	Gathering a more homogenous cohort could enable identification of signals in a relatively small cohort, while corrections for comparing different populations might involve host–microbiome interactions. As the gut microbiome can be influenced by medication40, and heritability for most traits is higher in younger individuals41, healthy young adults are probably preferable for M-GWAS studies, while microbiome–drug interactions in older individuals could be an important direction for MR studies	Not discussed	This is the GWAS	Yes - they ran bidirectional MR and replication (this is the replication result using Japan Biobank)	s_Achromobacter_piechaudii	Posterior_wall_thickness	0.0210971	0.0100747	NA	NA	NA	0.0362535	NA	NA
2179267930	No	(Duplicate pre-print)	Yes	Mendelian randomization analyses support causal relationships between blood metabolites and the gut microbiome	2022	Nature Genetics	https://doi.org/10.1038/s41588-021-00968-y	Xiaomin Liu	Huijue Jia and Tao Zhang	jiahuijue@genomics.cn; tao.zhang@genomics.cn	BGI-Shenzhen, Shenzhen, China and Shenzhen Key Laboratory of Human Commensal Microorganisms and Health Research, BGI-Shenzhen, Shenzhen, China	We performed bidirectional Mendelian randomization analyses on 3,432 Chinese individuals with whole-genome, whole-metagenome, anthropometric and blood metabolic trait data	The gut microbiome has been implicated in a variety of physiological states, but controversy over causality remains unresolved	Two-sample	Endometrial cancer	Endometrial cancer	Cancer	Biobank that collaboratively collects DNA and serum samples from 12 medical institutions in Japan and recruited approximately 200,000 patients with a diagnosis of at least one of 47 diseases	Japanese Biobank GWAS; Ishigaki 2020	Not mentioned	Both	212453	NA	212453	NA	NA	Patients of at least one of 47 diseases were recruited into Biobank	Japanese	Gut microbiome	species Achromobacter_piechaudii	Current study	Not discussed	Both	3432	NA	NA	Healthy	Chinese	M-GWAS was adjusted for age, gender, body mass index (BMI), defecation frequency, stool form, self-reported diet, lifestyle factors and the first four principal components (PCs) from the genomic data to account for population stratification	Not discussed	LD r2<0.1 for clumping analysis to obtain independent genetic predictors	They undertook MR-Egger and MR-PRESSO	P value threshold of 1×10−5 was used for selection of genetic predictors associated with microbial features	Not discussed	In the results, they say "or their proxy variants" and say that this is defined by an r-squared >0.6 and a distance of 1MB but not presented in the methods	Hardy-Weinberg equilibrium (HWE) P>10−5	NA	13	NA	Authors write that they found "625 associations involving 548 independent loci for 1 or more of the 500 microbial features at genome-wide significance (P < 5 × 10−8). With a more conservative Bonferroni-corrected study-wide significant P value of 1.0 × 10−10 (=5 × 10−8/500), we identified 28 associations with fecal microbial features involving 27 genomic loci, of which 5 correlated with gut bacteria and the other 22 associated with gut metabolic pathways"	NA	NA	NA	GCTA-GSMR	MR Egger	MR-PRESSO	Weighted median	Weighted mode	Simple mode (NOME)	Also use IVW method	NA	R	TwoSampleMR	No	Japan Biobank was used as a replication to findings in this study	Not discussed	SD	Not clear	Beta	-0.0773763	0.0391542	NA	NA	NA	0.0481325	NA	NA	Not discussed	Not discussed	Gathering a more homogenous cohort could enable identification of signals in a relatively small cohort, while corrections for comparing different populations might involve host–microbiome interactions. As the gut microbiome can be influenced by medication40, and heritability for most traits is higher in younger individuals41, healthy young adults are probably preferable for M-GWAS studies, while microbiome–drug interactions in older individuals could be an important direction for MR studies	Not discussed	This is the GWAS	Yes - they ran bidirectional MR and replication (this is the replication result using Japan Biobank)	s_Achromobacter_piechaudii	Endometrial_cancer	-0.0773763	0.0391542	NA	NA	NA	0.0481325	NA	NA
2179267930	No	(Duplicate pre-print)	Yes	Mendelian randomization analyses support causal relationships between blood metabolites and the gut microbiome	2022	Nature Genetics	https://doi.org/10.1038/s41588-021-00968-y	Xiaomin Liu	Huijue Jia and Tao Zhang	jiahuijue@genomics.cn; tao.zhang@genomics.cn	BGI-Shenzhen, Shenzhen, China and Shenzhen Key Laboratory of Human Commensal Microorganisms and Health Research, BGI-Shenzhen, Shenzhen, China	We performed bidirectional Mendelian randomization analyses on 3,432 Chinese individuals with whole-genome, whole-metagenome, anthropometric and blood metabolic trait data	The gut microbiome has been implicated in a variety of physiological states, but controversy over causality remains unresolved	Two-sample	Epilepsy	Epilepsy	Brain	Biobank that collaboratively collects DNA and serum samples from 12 medical institutions in Japan and recruited approximately 200,000 patients with a diagnosis of at least one of 47 diseases	Japanese Biobank GWAS; Ishigaki 2020	Not mentioned	Both	212453	NA	212453	NA	NA	Patients of at least one of 47 diseases were recruited into Biobank	Japanese	Gut microbiome	species Bacteroidespecies intestinalis	Current study	Not discussed	Both	3432	NA	NA	Healthy	Chinese	M-GWAS was adjusted for age, gender, body mass index (BMI), defecation frequency, stool form, self-reported diet, lifestyle factors and the first four principal components (PCs) from the genomic data to account for population stratification	Not discussed	LD r2<0.1 for clumping analysis to obtain independent genetic predictors	They undertook MR-Egger and MR-PRESSO	P value threshold of 1×10−5 was used for selection of genetic predictors associated with microbial features	Not discussed	In the results, they say "or their proxy variants" and say that this is defined by an r-squared >0.6 and a distance of 1MB but not presented in the methods	Hardy-Weinberg equilibrium (HWE) P>10−5	NA	15	NA	Authors write that they found "625 associations involving 548 independent loci for 1 or more of the 500 microbial features at genome-wide significance (P < 5 × 10−8). With a more conservative Bonferroni-corrected study-wide significant P value of 1.0 × 10−10 (=5 × 10−8/500), we identified 28 associations with fecal microbial features involving 27 genomic loci, of which 5 correlated with gut bacteria and the other 22 associated with gut metabolic pathways"	NA	NA	NA	GCTA-GSMR	MR Egger	MR-PRESSO	Weighted median	Weighted mode	Simple mode (NOME)	Also use IVW method	NA	R	TwoSampleMR	No	Japan Biobank was used as a replication to findings in this study	Not discussed	SD	Not clear	Beta	-0.235892	0.102957	NA	NA	NA	0.021953	NA	NA	Not discussed	Not discussed	Gathering a more homogenous cohort could enable identification of signals in a relatively small cohort, while corrections for comparing different populations might involve host–microbiome interactions. As the gut microbiome can be influenced by medication40, and heritability for most traits is higher in younger individuals41, healthy young adults are probably preferable for M-GWAS studies, while microbiome–drug interactions in older individuals could be an important direction for MR studies	Not discussed	This is the GWAS	Yes - they ran bidirectional MR and replication (this is the replication result using Japan Biobank)	s_Bacteroides_intestinalis	Epilepsy	-0.235892	0.102957	NA	NA	NA	0.021953	NA	NA
2179267930	No	(Duplicate pre-print)	Yes	Mendelian randomization analyses support causal relationships between blood metabolites and the gut microbiome	2022	Nature Genetics	https://doi.org/10.1038/s41588-021-00968-y	Xiaomin Liu	Huijue Jia and Tao Zhang	jiahuijue@genomics.cn; tao.zhang@genomics.cn	BGI-Shenzhen, Shenzhen, China and Shenzhen Key Laboratory of Human Commensal Microorganisms and Health Research, BGI-Shenzhen, Shenzhen, China	We performed bidirectional Mendelian randomization analyses on 3,432 Chinese individuals with whole-genome, whole-metagenome, anthropometric and blood metabolic trait data	The gut microbiome has been implicated in a variety of physiological states, but controversy over causality remains unresolved	Two-sample	Respiratory disorders	Asthma	Autoimmunity	Biobank that collaboratively collects DNA and serum samples from 12 medical institutions in Japan and recruited approximately 200,000 patients with a diagnosis of at least one of 47 diseases	Japanese Biobank GWAS; Ishigaki 2020	Not mentioned	Both	212453	NA	212453	NA	NA	Patients of at least one of 47 diseases were recruited into Biobank	Japanese	Gut microbiome	species Bacteroidespecies intestinalis	Current study	Not discussed	Both	3432	NA	NA	Healthy	Chinese	M-GWAS was adjusted for age, gender, body mass index (BMI), defecation frequency, stool form, self-reported diet, lifestyle factors and the first four principal components (PCs) from the genomic data to account for population stratification	Not discussed	LD r2<0.1 for clumping analysis to obtain independent genetic predictors	They undertook MR-Egger and MR-PRESSO	P value threshold of 1×10−5 was used for selection of genetic predictors associated with microbial features	Not discussed	In the results, they say "or their proxy variants" and say that this is defined by an r-squared >0.6 and a distance of 1MB but not presented in the methods	Hardy-Weinberg equilibrium (HWE) P>10−5	NA	15	NA	Authors write that they found "625 associations involving 548 independent loci for 1 or more of the 500 microbial features at genome-wide significance (P < 5 × 10−8). With a more conservative Bonferroni-corrected study-wide significant P value of 1.0 × 10−10 (=5 × 10−8/500), we identified 28 associations with fecal microbial features involving 27 genomic loci, of which 5 correlated with gut bacteria and the other 22 associated with gut metabolic pathways"	NA	NA	NA	GCTA-GSMR	MR Egger	MR-PRESSO	Weighted median	Weighted mode	Simple mode (NOME)	Also use IVW method	NA	R	TwoSampleMR	No	Japan Biobank was used as a replication to findings in this study	Not discussed	SD	Not clear	Beta	0.115545	0.0532536	NA	NA	NA	0.030028	NA	NA	Not discussed	Not discussed	Gathering a more homogenous cohort could enable identification of signals in a relatively small cohort, while corrections for comparing different populations might involve host–microbiome interactions. As the gut microbiome can be influenced by medication40, and heritability for most traits is higher in younger individuals41, healthy young adults are probably preferable for M-GWAS studies, while microbiome–drug interactions in older individuals could be an important direction for MR studies	Not discussed	This is the GWAS	Yes - they ran bidirectional MR and replication (this is the replication result using Japan Biobank)	s_Bacteroides_intestinalis	Asthma	0.115545	0.0532536	NA	NA	NA	0.030028	NA	NA
2179267930	No	(Duplicate pre-print)	Yes	Mendelian randomization analyses support causal relationships between blood metabolites and the gut microbiome	2022	Nature Genetics	https://doi.org/10.1038/s41588-021-00968-y	Xiaomin Liu	Huijue Jia and Tao Zhang	jiahuijue@genomics.cn; tao.zhang@genomics.cn	BGI-Shenzhen, Shenzhen, China and Shenzhen Key Laboratory of Human Commensal Microorganisms and Health Research, BGI-Shenzhen, Shenzhen, China	We performed bidirectional Mendelian randomization analyses on 3,432 Chinese individuals with whole-genome, whole-metagenome, anthropometric and blood metabolic trait data	The gut microbiome has been implicated in a variety of physiological states, but controversy over causality remains unresolved	Two-sample	Protein	Alanine aminotransferase	Protein	Biobank that collaboratively collects DNA and serum samples from 12 medical institutions in Japan and recruited approximately 200,000 patients with a diagnosis of at least one of 47 diseases	Japanese Biobank GWAS; Ishigaki 2020	Not mentioned	Both	212453	NA	212453	NA	NA	Patients of at least one of 47 diseases were recruited into Biobank	Japanese	Gut microbiome	species Bacteroidespecies intestinalis	Current study	Not discussed	Both	3432	NA	NA	Healthy	Chinese	M-GWAS was adjusted for age, gender, body mass index (BMI), defecation frequency, stool form, self-reported diet, lifestyle factors and the first four principal components (PCs) from the genomic data to account for population stratification	Not discussed	LD r2<0.1 for clumping analysis to obtain independent genetic predictors	They undertook MR-Egger and MR-PRESSO	P value threshold of 1×10−5 was used for selection of genetic predictors associated with microbial features	Not discussed	In the results, they say "or their proxy variants" and say that this is defined by an r-squared >0.6 and a distance of 1MB but not presented in the methods	Hardy-Weinberg equilibrium (HWE) P>10−5	NA	13	NA	Authors write that they found "625 associations involving 548 independent loci for 1 or more of the 500 microbial features at genome-wide significance (P < 5 × 10−8). With a more conservative Bonferroni-corrected study-wide significant P value of 1.0 × 10−10 (=5 × 10−8/500), we identified 28 associations with fecal microbial features involving 27 genomic loci, of which 5 correlated with gut bacteria and the other 22 associated with gut metabolic pathways"	NA	NA	NA	GCTA-GSMR	MR Egger	MR-PRESSO	Weighted median	Weighted mode	Simple mode (NOME)	Also use IVW method	NA	R	TwoSampleMR	No	Japan Biobank was used as a replication to findings in this study	Not discussed	SD	Not clear	Beta	-0.0265765	0.0132491	NA	NA	NA	0.0448653	NA	NA	Not discussed	Not discussed	Gathering a more homogenous cohort could enable identification of signals in a relatively small cohort, while corrections for comparing different populations might involve host–microbiome interactions. As the gut microbiome can be influenced by medication40, and heritability for most traits is higher in younger individuals41, healthy young adults are probably preferable for M-GWAS studies, while microbiome–drug interactions in older individuals could be an important direction for MR studies	Not discussed	This is the GWAS	Yes - they ran bidirectional MR and replication (this is the replication result using Japan Biobank)	s_Bacteroides_intestinalis	Alanine_aminotransferase	-0.0265765	0.0132491	NA	NA	NA	0.0448653	NA	NA
2179267930	No	(Duplicate pre-print)	Yes	Mendelian randomization analyses support causal relationships between blood metabolites and the gut microbiome	2022	Nature Genetics	https://doi.org/10.1038/s41588-021-00968-y	Xiaomin Liu	Huijue Jia and Tao Zhang	jiahuijue@genomics.cn; tao.zhang@genomics.cn	BGI-Shenzhen, Shenzhen, China and Shenzhen Key Laboratory of Human Commensal Microorganisms and Health Research, BGI-Shenzhen, Shenzhen, China	We performed bidirectional Mendelian randomization analyses on 3,432 Chinese individuals with whole-genome, whole-metagenome, anthropometric and blood metabolic trait data	The gut microbiome has been implicated in a variety of physiological states, but controversy over causality remains unresolved	Two-sample	Macronutrient	Calcium	Nutrition	Biobank that collaboratively collects DNA and serum samples from 12 medical institutions in Japan and recruited approximately 200,000 patients with a diagnosis of at least one of 47 diseases	Japanese Biobank GWAS; Ishigaki 2020	Not mentioned	Both	212453	NA	212453	NA	NA	Patients of at least one of 47 diseases were recruited into Biobank	Japanese	Gut microbiome	species Escherichia_coli	Current study	Not discussed	Both	3432	NA	NA	Healthy	Chinese	M-GWAS was adjusted for age, gender, body mass index (BMI), defecation frequency, stool form, self-reported diet, lifestyle factors and the first four principal components (PCs) from the genomic data to account for population stratification	Not discussed	LD r2<0.1 for clumping analysis to obtain independent genetic predictors	They undertook MR-Egger and MR-PRESSO	P value threshold of 1×10−5 was used for selection of genetic predictors associated with microbial features	Not discussed	In the results, they say "or their proxy variants" and say that this is defined by an r-squared >0.6 and a distance of 1MB but not presented in the methods	Hardy-Weinberg equilibrium (HWE) P>10−5	NA	9	NA	Authors write that they found "625 associations involving 548 independent loci for 1 or more of the 500 microbial features at genome-wide significance (P < 5 × 10−8). With a more conservative Bonferroni-corrected study-wide significant P value of 1.0 × 10−10 (=5 × 10−8/500), we identified 28 associations with fecal microbial features involving 27 genomic loci, of which 5 correlated with gut bacteria and the other 22 associated with gut metabolic pathways"	NA	NA	NA	GCTA-GSMR	MR Egger	MR-PRESSO	Weighted median	Weighted mode	Simple mode (NOME)	Also use IVW method	NA	R	TwoSampleMR	No	Japan Biobank was used as a replication to findings in this study	Not discussed	SD	Not clear	Beta	0.0545787	0.0199488	NA	NA	NA	0.00622014	NA	NA	Not discussed	Not discussed	Gathering a more homogenous cohort could enable identification of signals in a relatively small cohort, while corrections for comparing different populations might involve host–microbiome interactions. As the gut microbiome can be influenced by medication40, and heritability for most traits is higher in younger individuals41, healthy young adults are probably preferable for M-GWAS studies, while microbiome–drug interactions in older individuals could be an important direction for MR studies	Not discussed	This is the GWAS	Yes - they ran bidirectional MR and replication (this is the replication result using Japan Biobank)	s_Escherichia_coli	Calcium	0.0545787	0.0199488	NA	NA	NA	0.00622014	NA	NA
2179267930	No	(Duplicate pre-print)	Yes	Mendelian randomization analyses support causal relationships between blood metabolites and the gut microbiome	2022	Nature Genetics	https://doi.org/10.1038/s41588-021-00968-y	Xiaomin Liu	Huijue Jia and Tao Zhang	jiahuijue@genomics.cn; tao.zhang@genomics.cn	BGI-Shenzhen, Shenzhen, China and Shenzhen Key Laboratory of Human Commensal Microorganisms and Health Research, BGI-Shenzhen, Shenzhen, China	We performed bidirectional Mendelian randomization analyses on 3,432 Chinese individuals with whole-genome, whole-metagenome, anthropometric and blood metabolic trait data	The gut microbiome has been implicated in a variety of physiological states, but controversy over causality remains unresolved	Two-sample	Lung disease	Interstitial lung disease	Lung	Biobank that collaboratively collects DNA and serum samples from 12 medical institutions in Japan and recruited approximately 200,000 patients with a diagnosis of at least one of 47 diseases	Japanese Biobank GWAS; Ishigaki 2020	Not mentioned	Both	212453	NA	212453	NA	NA	Patients of at least one of 47 diseases were recruited into Biobank	Japanese	Gut microbiome	species Escherichia_coli	Current study	Not discussed	Both	3432	NA	NA	Healthy	Chinese	M-GWAS was adjusted for age, gender, body mass index (BMI), defecation frequency, stool form, self-reported diet, lifestyle factors and the first four principal components (PCs) from the genomic data to account for population stratification	Not discussed	LD r2<0.1 for clumping analysis to obtain independent genetic predictors	They undertook MR-Egger and MR-PRESSO	P value threshold of 1×10−5 was used for selection of genetic predictors associated with microbial features	Not discussed	In the results, they say "or their proxy variants" and say that this is defined by an r-squared >0.6 and a distance of 1MB but not presented in the methods	Hardy-Weinberg equilibrium (HWE) P>10−5	NA	10	NA	Authors write that they found "625 associations involving 548 independent loci for 1 or more of the 500 microbial features at genome-wide significance (P < 5 × 10−8). With a more conservative Bonferroni-corrected study-wide significant P value of 1.0 × 10−10 (=5 × 10−8/500), we identified 28 associations with fecal microbial features involving 27 genomic loci, of which 5 correlated with gut bacteria and the other 22 associated with gut metabolic pathways"	NA	NA	NA	GCTA-GSMR	MR Egger	MR-PRESSO	Weighted median	Weighted mode	Simple mode (NOME)	Also use IVW method	NA	R	TwoSampleMR	No	Japan Biobank was used as a replication to findings in this study	Not discussed	SD	Not clear	Beta	-0.491824	0.182331	NA	NA	NA	0.00698794	NA	NA	Not discussed	Not discussed	Gathering a more homogenous cohort could enable identification of signals in a relatively small cohort, while corrections for comparing different populations might involve host–microbiome interactions. As the gut microbiome can be influenced by medication40, and heritability for most traits is higher in younger individuals41, healthy young adults are probably preferable for M-GWAS studies, while microbiome–drug interactions in older individuals could be an important direction for MR studies	Not discussed	This is the GWAS	Yes - they ran bidirectional MR and replication (this is the replication result using Japan Biobank)	s_Escherichia_coli	Interstitial_lung_disease	-0.491824	0.182331	NA	NA	NA	0.00698794	NA	NA
2179267930	No	(Duplicate pre-print)	Yes	Mendelian randomization analyses support causal relationships between blood metabolites and the gut microbiome	2022	Nature Genetics	https://doi.org/10.1038/s41588-021-00968-y	Xiaomin Liu	Huijue Jia and Tao Zhang	jiahuijue@genomics.cn; tao.zhang@genomics.cn	BGI-Shenzhen, Shenzhen, China and Shenzhen Key Laboratory of Human Commensal Microorganisms and Health Research, BGI-Shenzhen, Shenzhen, China	We performed bidirectional Mendelian randomization analyses on 3,432 Chinese individuals with whole-genome, whole-metagenome, anthropometric and blood metabolic trait data	The gut microbiome has been implicated in a variety of physiological states, but controversy over causality remains unresolved	Two-sample	Macronutrient	Chloride	Nutrition	Biobank that collaboratively collects DNA and serum samples from 12 medical institutions in Japan and recruited approximately 200,000 patients with a diagnosis of at least one of 47 diseases	Japanese Biobank GWAS; Ishigaki 2020	Not mentioned	Both	212453	NA	212453	NA	NA	Patients of at least one of 47 diseases were recruited into Biobank	Japanese	Gut microbiome	species Escherichia_coli	Current study	Not discussed	Both	3432	NA	NA	Healthy	Chinese	M-GWAS was adjusted for age, gender, body mass index (BMI), defecation frequency, stool form, self-reported diet, lifestyle factors and the first four principal components (PCs) from the genomic data to account for population stratification	Not discussed	LD r2<0.1 for clumping analysis to obtain independent genetic predictors	They undertook MR-Egger and MR-PRESSO	P value threshold of 1×10−5 was used for selection of genetic predictors associated with microbial features	Not discussed	In the results, they say "or their proxy variants" and say that this is defined by an r-squared >0.6 and a distance of 1MB but not presented in the methods	Hardy-Weinberg equilibrium (HWE) P>10−5	NA	9	NA	Authors write that they found "625 associations involving 548 independent loci for 1 or more of the 500 microbial features at genome-wide significance (P < 5 × 10−8). With a more conservative Bonferroni-corrected study-wide significant P value of 1.0 × 10−10 (=5 × 10−8/500), we identified 28 associations with fecal microbial features involving 27 genomic loci, of which 5 correlated with gut bacteria and the other 22 associated with gut metabolic pathways"	NA	NA	NA	GCTA-GSMR	MR Egger	MR-PRESSO	Weighted median	Weighted mode	Simple mode (NOME)	Also use IVW method	NA	R	TwoSampleMR	No	Japan Biobank was used as a replication to findings in this study	Not discussed	SD	Not clear	Beta	-0.0394562	0.0148249	NA	NA	NA	0.0077799	NA	NA	Not discussed	Not discussed	Gathering a more homogenous cohort could enable identification of signals in a relatively small cohort, while corrections for comparing different populations might involve host–microbiome interactions. As the gut microbiome can be influenced by medication40, and heritability for most traits is higher in younger individuals41, healthy young adults are probably preferable for M-GWAS studies, while microbiome–drug interactions in older individuals could be an important direction for MR studies	Not discussed	This is the GWAS	Yes - they ran bidirectional MR and replication (this is the replication result using Japan Biobank)	s_Escherichia_coli	Chloride	-0.0394562	0.0148249	NA	NA	NA	0.0077799	NA	NA
2179267930	No	(Duplicate pre-print)	Yes	Mendelian randomization analyses support causal relationships between blood metabolites and the gut microbiome	2022	Nature Genetics	https://doi.org/10.1038/s41588-021-00968-y	Xiaomin Liu	Huijue Jia and Tao Zhang	jiahuijue@genomics.cn; tao.zhang@genomics.cn	BGI-Shenzhen, Shenzhen, China and Shenzhen Key Laboratory of Human Commensal Microorganisms and Health Research, BGI-Shenzhen, Shenzhen, China	We performed bidirectional Mendelian randomization analyses on 3,432 Chinese individuals with whole-genome, whole-metagenome, anthropometric and blood metabolic trait data	The gut microbiome has been implicated in a variety of physiological states, but controversy over causality remains unresolved	Two-sample	Kidney stones	Urolithiasis	Kidney	Biobank that collaboratively collects DNA and serum samples from 12 medical institutions in Japan and recruited approximately 200,000 patients with a diagnosis of at least one of 47 diseases	Japanese Biobank GWAS; Ishigaki 2020	Not mentioned	Both	212453	NA	212453	NA	NA	Patients of at least one of 47 diseases were recruited into Biobank	Japanese	Gut microbiome	species Escherichia_coli	Current study	Not discussed	Both	3432	NA	NA	Healthy	Chinese	M-GWAS was adjusted for age, gender, body mass index (BMI), defecation frequency, stool form, self-reported diet, lifestyle factors and the first four principal components (PCs) from the genomic data to account for population stratification	Not discussed	LD r2<0.1 for clumping analysis to obtain independent genetic predictors	They undertook MR-Egger and MR-PRESSO	P value threshold of 1×10−5 was used for selection of genetic predictors associated with microbial features	Not discussed	In the results, they say "or their proxy variants" and say that this is defined by an r-squared >0.6 and a distance of 1MB but not presented in the methods	Hardy-Weinberg equilibrium (HWE) P>10−5	NA	10	NA	Authors write that they found "625 associations involving 548 independent loci for 1 or more of the 500 microbial features at genome-wide significance (P < 5 × 10−8). With a more conservative Bonferroni-corrected study-wide significant P value of 1.0 × 10−10 (=5 × 10−8/500), we identified 28 associations with fecal microbial features involving 27 genomic loci, of which 5 correlated with gut bacteria and the other 22 associated with gut metabolic pathways"	NA	NA	NA	GCTA-GSMR	MR Egger	MR-PRESSO	Weighted median	Weighted mode	Simple mode (NOME)	Also use IVW method	NA	R	TwoSampleMR	No	Japan Biobank was used as a replication to findings in this study	Not discussed	SD	Not clear	Beta	0.155322	0.06635	NA	NA	NA	0.009235	NA	NA	Not discussed	Not discussed	Gathering a more homogenous cohort could enable identification of signals in a relatively small cohort, while corrections for comparing different populations might involve host–microbiome interactions. As the gut microbiome can be influenced by medication40, and heritability for most traits is higher in younger individuals41, healthy young adults are probably preferable for M-GWAS studies, while microbiome–drug interactions in older individuals could be an important direction for MR studies	Not discussed	This is the GWAS	Yes - they ran bidirectional MR and replication (this is the replication result using Japan Biobank)	s_Escherichia_coli	Urolithiasis	0.155322	0.06635	NA	NA	NA	0.009235	NA	NA
2179267930	No	(Duplicate pre-print)	Yes	Mendelian randomization analyses support causal relationships between blood metabolites and the gut microbiome	2022	Nature Genetics	https://doi.org/10.1038/s41588-021-00968-y	Xiaomin Liu	Huijue Jia and Tao Zhang	jiahuijue@genomics.cn; tao.zhang@genomics.cn	BGI-Shenzhen, Shenzhen, China and Shenzhen Key Laboratory of Human Commensal Microorganisms and Health Research, BGI-Shenzhen, Shenzhen, China	We performed bidirectional Mendelian randomization analyses on 3,432 Chinese individuals with whole-genome, whole-metagenome, anthropometric and blood metabolic trait data	The gut microbiome has been implicated in a variety of physiological states, but controversy over causality remains unresolved	Two-sample	Eye disorder	Glaucoma	Eyes	Biobank that collaboratively collects DNA and serum samples from 12 medical institutions in Japan and recruited approximately 200,000 patients with a diagnosis of at least one of 47 diseases	Japanese Biobank GWAS; Ishigaki 2020	Not mentioned	Both	212453	NA	212453	NA	NA	Patients of at least one of 47 diseases were recruited into Biobank	Japanese	Gut microbiome	species Escherichia_coli	Current study	Not discussed	Both	3432	NA	NA	Healthy	Chinese	M-GWAS was adjusted for age, gender, body mass index (BMI), defecation frequency, stool form, self-reported diet, lifestyle factors and the first four principal components (PCs) from the genomic data to account for population stratification	Not discussed	LD r2<0.1 for clumping analysis to obtain independent genetic predictors	They undertook MR-Egger and MR-PRESSO	P value threshold of 1×10−5 was used for selection of genetic predictors associated with microbial features	Not discussed	In the results, they say "or their proxy variants" and say that this is defined by an r-squared >0.6 and a distance of 1MB but not presented in the methods	Hardy-Weinberg equilibrium (HWE) P>10−5	NA	10	NA	Authors write that they found "625 associations involving 548 independent loci for 1 or more of the 500 microbial features at genome-wide significance (P < 5 × 10−8). With a more conservative Bonferroni-corrected study-wide significant P value of 1.0 × 10−10 (=5 × 10−8/500), we identified 28 associations with fecal microbial features involving 27 genomic loci, of which 5 correlated with gut bacteria and the other 22 associated with gut metabolic pathways"	NA	NA	NA	GCTA-GSMR	MR Egger	MR-PRESSO	Weighted median	Weighted mode	Simple mode (NOME)	Also use IVW method	NA	R	TwoSampleMR	No	Japan Biobank was used as a replication to findings in this study	Not discussed	SD	Not clear	Beta	-0.173693	0.0701155	NA	NA	NA	0.0132403	NA	NA	Not discussed	Not discussed	Gathering a more homogenous cohort could enable identification of signals in a relatively small cohort, while corrections for comparing different populations might involve host–microbiome interactions. As the gut microbiome can be influenced by medication40, and heritability for most traits is higher in younger individuals41, healthy young adults are probably preferable for M-GWAS studies, while microbiome–drug interactions in older individuals could be an important direction for MR studies	Not discussed	This is the GWAS	Yes - they ran bidirectional MR and replication (this is the replication result using Japan Biobank)	s_Escherichia_coli	Glaucoma	-0.173693	0.0701155	NA	NA	NA	0.0132403	NA	NA
2179267930	No	(Duplicate pre-print)	Yes	Mendelian randomization analyses support causal relationships between blood metabolites and the gut microbiome	2022	Nature Genetics	https://doi.org/10.1038/s41588-021-00968-y	Xiaomin Liu	Huijue Jia and Tao Zhang	jiahuijue@genomics.cn; tao.zhang@genomics.cn	BGI-Shenzhen, Shenzhen, China and Shenzhen Key Laboratory of Human Commensal Microorganisms and Health Research, BGI-Shenzhen, Shenzhen, China	We performed bidirectional Mendelian randomization analyses on 3,432 Chinese individuals with whole-genome, whole-metagenome, anthropometric and blood metabolic trait data	The gut microbiome has been implicated in a variety of physiological states, but controversy over causality remains unresolved	Two-sample	Metabolism	Blood sugar	Metabolic health	Biobank that collaboratively collects DNA and serum samples from 12 medical institutions in Japan and recruited approximately 200,000 patients with a diagnosis of at least one of 47 diseases	Japanese Biobank GWAS; Ishigaki 2020	Not mentioned	Both	212453	NA	212453	NA	NA	Patients of at least one of 47 diseases were recruited into Biobank	Japanese	Gut microbiome	species Escherichia_coli	Current study	Not discussed	Both	3432	NA	NA	Healthy	Chinese	M-GWAS was adjusted for age, gender, body mass index (BMI), defecation frequency, stool form, self-reported diet, lifestyle factors and the first four principal components (PCs) from the genomic data to account for population stratification	Not discussed	LD r2<0.1 for clumping analysis to obtain independent genetic predictors	They undertook MR-Egger and MR-PRESSO	P value threshold of 1×10−5 was used for selection of genetic predictors associated with microbial features	Not discussed	In the results, they say "or their proxy variants" and say that this is defined by an r-squared >0.6 and a distance of 1MB but not presented in the methods	Hardy-Weinberg equilibrium (HWE) P>10−5	NA	9	NA	Authors write that they found "625 associations involving 548 independent loci for 1 or more of the 500 microbial features at genome-wide significance (P < 5 × 10−8). With a more conservative Bonferroni-corrected study-wide significant P value of 1.0 × 10−10 (=5 × 10−8/500), we identified 28 associations with fecal microbial features involving 27 genomic loci, of which 5 correlated with gut bacteria and the other 22 associated with gut metabolic pathways"	NA	NA	NA	GCTA-GSMR	MR Egger	MR-PRESSO	Weighted median	Weighted mode	Simple mode (NOME)	Also use IVW method	NA	R	TwoSampleMR	No	Japan Biobank was used as a replication to findings in this study	Not discussed	SD	Not clear	Beta	0.0417193	0.0171721	NA	NA	NA	0.0151205	NA	NA	Not discussed	Not discussed	Gathering a more homogenous cohort could enable identification of signals in a relatively small cohort, while corrections for comparing different populations might involve host–microbiome interactions. As the gut microbiome can be influenced by medication40, and heritability for most traits is higher in younger individuals41, healthy young adults are probably preferable for M-GWAS studies, while microbiome–drug interactions in older individuals could be an important direction for MR studies	Not discussed	This is the GWAS	Yes - they ran bidirectional MR and replication (this is the replication result using Japan Biobank)	s_Escherichia_coli	Blood_sugar	0.0417193	0.0171721	NA	NA	NA	0.0151205	NA	NA
2179267930	No	(Duplicate pre-print)	Yes	Mendelian randomization analyses support causal relationships between blood metabolites and the gut microbiome	2022	Nature Genetics	https://doi.org/10.1038/s41588-021-00968-y	Xiaomin Liu	Huijue Jia and Tao Zhang	jiahuijue@genomics.cn; tao.zhang@genomics.cn	BGI-Shenzhen, Shenzhen, China and Shenzhen Key Laboratory of Human Commensal Microorganisms and Health Research, BGI-Shenzhen, Shenzhen, China	We performed bidirectional Mendelian randomization analyses on 3,432 Chinese individuals with whole-genome, whole-metagenome, anthropometric and blood metabolic trait data	The gut microbiome has been implicated in a variety of physiological states, but controversy over causality remains unresolved	Two-sample	Heart	Left ventricular internal dimension diastole	Cardiovascular	Biobank that collaboratively collects DNA and serum samples from 12 medical institutions in Japan and recruited approximately 200,000 patients with a diagnosis of at least one of 47 diseases	Japanese Biobank GWAS; Ishigaki 2020	Not mentioned	Both	212453	NA	212453	NA	NA	Patients of at least one of 47 diseases were recruited into Biobank	Japanese	Gut microbiome	species Escherichia_coli	Current study	Not discussed	Both	3432	NA	NA	Healthy	Chinese	M-GWAS was adjusted for age, gender, body mass index (BMI), defecation frequency, stool form, self-reported diet, lifestyle factors and the first four principal components (PCs) from the genomic data to account for population stratification	Not discussed	LD r2<0.1 for clumping analysis to obtain independent genetic predictors	They undertook MR-Egger and MR-PRESSO	P value threshold of 1×10−5 was used for selection of genetic predictors associated with microbial features	Not discussed	In the results, they say "or their proxy variants" and say that this is defined by an r-squared >0.6 and a distance of 1MB but not presented in the methods	Hardy-Weinberg equilibrium (HWE) P>10−5	NA	9	NA	Authors write that they found "625 associations involving 548 independent loci for 1 or more of the 500 microbial features at genome-wide significance (P < 5 × 10−8). With a more conservative Bonferroni-corrected study-wide significant P value of 1.0 × 10−10 (=5 × 10−8/500), we identified 28 associations with fecal microbial features involving 27 genomic loci, of which 5 correlated with gut bacteria and the other 22 associated with gut metabolic pathways"	NA	NA	NA	GCTA-GSMR	MR Egger	MR-PRESSO	Weighted median	Weighted mode	Simple mode (NOME)	Also use IVW method	NA	R	TwoSampleMR	No	Japan Biobank was used as a replication to findings in this study	Not discussed	SD	Not clear	Beta	-0.0885868	0.0372254	NA	NA	NA	0.0173249	NA	NA	Not discussed	Not discussed	Gathering a more homogenous cohort could enable identification of signals in a relatively small cohort, while corrections for comparing different populations might involve host–microbiome interactions. As the gut microbiome can be influenced by medication40, and heritability for most traits is higher in younger individuals41, healthy young adults are probably preferable for M-GWAS studies, while microbiome–drug interactions in older individuals could be an important direction for MR studies	Not discussed	This is the GWAS	Yes - they ran bidirectional MR and replication (this is the replication result using Japan Biobank)	s_Escherichia_coli	Left_ventricular_internal_dimension_diastole	-0.0885868	0.0372254	NA	NA	NA	0.0173249	NA	NA
2179267930	No	(Duplicate pre-print)	Yes	Mendelian randomization analyses support causal relationships between blood metabolites and the gut microbiome	2022	Nature Genetics	https://doi.org/10.1038/s41588-021-00968-y	Xiaomin Liu	Huijue Jia and Tao Zhang	jiahuijue@genomics.cn; tao.zhang@genomics.cn	BGI-Shenzhen, Shenzhen, China and Shenzhen Key Laboratory of Human Commensal Microorganisms and Health Research, BGI-Shenzhen, Shenzhen, China	We performed bidirectional Mendelian randomization analyses on 3,432 Chinese individuals with whole-genome, whole-metagenome, anthropometric and blood metabolic trait data	The gut microbiome has been implicated in a variety of physiological states, but controversy over causality remains unresolved	Two-sample	Blood pressure	Pulse pressure	Cardiovascular	Biobank that collaboratively collects DNA and serum samples from 12 medical institutions in Japan and recruited approximately 200,000 patients with a diagnosis of at least one of 47 diseases	Japanese Biobank GWAS; Ishigaki 2020	Not mentioned	Both	212453	NA	212453	NA	NA	Patients of at least one of 47 diseases were recruited into Biobank	Japanese	Gut microbiome	species Escherichia_coli	Current study	Not discussed	Both	3432	NA	NA	Healthy	Chinese	M-GWAS was adjusted for age, gender, body mass index (BMI), defecation frequency, stool form, self-reported diet, lifestyle factors and the first four principal components (PCs) from the genomic data to account for population stratification	Not discussed	LD r2<0.1 for clumping analysis to obtain independent genetic predictors	They undertook MR-Egger and MR-PRESSO	P value threshold of 1×10−5 was used for selection of genetic predictors associated with microbial features	Not discussed	In the results, they say "or their proxy variants" and say that this is defined by an r-squared >0.6 and a distance of 1MB but not presented in the methods	Hardy-Weinberg equilibrium (HWE) P>10−5	NA	9	NA	Authors write that they found "625 associations involving 548 independent loci for 1 or more of the 500 microbial features at genome-wide significance (P < 5 × 10−8). With a more conservative Bonferroni-corrected study-wide significant P value of 1.0 × 10−10 (=5 × 10−8/500), we identified 28 associations with fecal microbial features involving 27 genomic loci, of which 5 correlated with gut bacteria and the other 22 associated with gut metabolic pathways"	NA	NA	NA	GCTA-GSMR	MR Egger	MR-PRESSO	Weighted median	Weighted mode	Simple mode (NOME)	Also use IVW method	NA	R	TwoSampleMR	No	Japan Biobank was used as a replication to findings in this study	Not discussed	SD	Not clear	Beta	0.0300957	0.0140952	NA	NA	NA	0.0327464	NA	NA	Not discussed	Not discussed	Gathering a more homogenous cohort could enable identification of signals in a relatively small cohort, while corrections for comparing different populations might involve host–microbiome interactions. As the gut microbiome can be influenced by medication40, and heritability for most traits is higher in younger individuals41, healthy young adults are probably preferable for M-GWAS studies, while microbiome–drug interactions in older individuals could be an important direction for MR studies	Not discussed	This is the GWAS	Yes - they ran bidirectional MR and replication (this is the replication result using Japan Biobank)	s_Escherichia_coli	Pulse_pressure	0.0300957	0.0140952	NA	NA	NA	0.0327464	NA	NA
2179267930	No	(Duplicate pre-print)	Yes	Mendelian randomization analyses support causal relationships between blood metabolites and the gut microbiome	2022	Nature Genetics	https://doi.org/10.1038/s41588-021-00968-y	Xiaomin Liu	Huijue Jia and Tao Zhang	jiahuijue@genomics.cn; tao.zhang@genomics.cn	BGI-Shenzhen, Shenzhen, China and Shenzhen Key Laboratory of Human Commensal Microorganisms and Health Research, BGI-Shenzhen, Shenzhen, China	We performed bidirectional Mendelian randomization analyses on 3,432 Chinese individuals with whole-genome, whole-metagenome, anthropometric and blood metabolic trait data	The gut microbiome has been implicated in a variety of physiological states, but controversy over causality remains unresolved	Two-sample	Blood	Lymphocyte count	Blood	Biobank that collaboratively collects DNA and serum samples from 12 medical institutions in Japan and recruited approximately 200,000 patients with a diagnosis of at least one of 47 diseases	Japanese Biobank GWAS; Ishigaki 2020	Not mentioned	Both	212453	NA	212453	NA	NA	Patients of at least one of 47 diseases were recruited into Biobank	Japanese	Gut microbiome	species Escherichia_coli	Current study	Not discussed	Both	3432	NA	NA	Healthy	Chinese	M-GWAS was adjusted for age, gender, body mass index (BMI), defecation frequency, stool form, self-reported diet, lifestyle factors and the first four principal components (PCs) from the genomic data to account for population stratification	Not discussed	LD r2<0.1 for clumping analysis to obtain independent genetic predictors	They undertook MR-Egger and MR-PRESSO	P value threshold of 1×10−5 was used for selection of genetic predictors associated with microbial features	Not discussed	In the results, they say "or their proxy variants" and say that this is defined by an r-squared >0.6 and a distance of 1MB but not presented in the methods	Hardy-Weinberg equilibrium (HWE) P>10−5	NA	9	NA	Authors write that they found "625 associations involving 548 independent loci for 1 or more of the 500 microbial features at genome-wide significance (P < 5 × 10−8). With a more conservative Bonferroni-corrected study-wide significant P value of 1.0 × 10−10 (=5 × 10−8/500), we identified 28 associations with fecal microbial features involving 27 genomic loci, of which 5 correlated with gut bacteria and the other 22 associated with gut metabolic pathways"	NA	NA	NA	GCTA-GSMR	MR Egger	MR-PRESSO	Weighted median	Weighted mode	Simple mode (NOME)	Also use IVW method	NA	R	TwoSampleMR	No	Japan Biobank was used as a replication to findings in this study	Not discussed	SD	Not clear	Beta	-0.0448509	0.0211329	NA	NA	NA	0.0338104	NA	NA	Not discussed	Not discussed	Gathering a more homogenous cohort could enable identification of signals in a relatively small cohort, while corrections for comparing different populations might involve host–microbiome interactions. As the gut microbiome can be influenced by medication40, and heritability for most traits is higher in younger individuals41, healthy young adults are probably preferable for M-GWAS studies, while microbiome–drug interactions in older individuals could be an important direction for MR studies	Not discussed	This is the GWAS	Yes - they ran bidirectional MR and replication (this is the replication result using Japan Biobank)	s_Escherichia_coli	Lymphocyte_count	-0.0448509	0.0211329	NA	NA	NA	0.0338104	NA	NA
2179267930	No	(Duplicate pre-print)	Yes	Mendelian randomization analyses support causal relationships between blood metabolites and the gut microbiome	2022	Nature Genetics	https://doi.org/10.1038/s41588-021-00968-y	Xiaomin Liu	Huijue Jia and Tao Zhang	jiahuijue@genomics.cn; tao.zhang@genomics.cn	BGI-Shenzhen, Shenzhen, China and Shenzhen Key Laboratory of Human Commensal Microorganisms and Health Research, BGI-Shenzhen, Shenzhen, China	We performed bidirectional Mendelian randomization analyses on 3,432 Chinese individuals with whole-genome, whole-metagenome, anthropometric and blood metabolic trait data	The gut microbiome has been implicated in a variety of physiological states, but controversy over causality remains unresolved	Two-sample	Liver cancer	Hepatocellular carcinoma	Cancer	Biobank that collaboratively collects DNA and serum samples from 12 medical institutions in Japan and recruited approximately 200,000 patients with a diagnosis of at least one of 47 diseases	Japanese Biobank GWAS; Ishigaki 2020	Not mentioned	Both	212453	NA	212453	NA	NA	Patients of at least one of 47 diseases were recruited into Biobank	Japanese	Gut microbiome	species Escherichia_coli	Current study	Not discussed	Both	3432	NA	NA	Healthy	Chinese	M-GWAS was adjusted for age, gender, body mass index (BMI), defecation frequency, stool form, self-reported diet, lifestyle factors and the first four principal components (PCs) from the genomic data to account for population stratification	Not discussed	LD r2<0.1 for clumping analysis to obtain independent genetic predictors	They undertook MR-Egger and MR-PRESSO	P value threshold of 1×10−5 was used for selection of genetic predictors associated with microbial features	Not discussed	In the results, they say "or their proxy variants" and say that this is defined by an r-squared >0.6 and a distance of 1MB but not presented in the methods	Hardy-Weinberg equilibrium (HWE) P>10−5	NA	10	NA	Authors write that they found "625 associations involving 548 independent loci for 1 or more of the 500 microbial features at genome-wide significance (P < 5 × 10−8). With a more conservative Bonferroni-corrected study-wide significant P value of 1.0 × 10−10 (=5 × 10−8/500), we identified 28 associations with fecal microbial features involving 27 genomic loci, of which 5 correlated with gut bacteria and the other 22 associated with gut metabolic pathways"	NA	NA	NA	GCTA-GSMR	MR Egger	MR-PRESSO	Weighted median	Weighted mode	Simple mode (NOME)	Also use IVW method	NA	R	TwoSampleMR	No	Japan Biobank was used as a replication to findings in this study	Not discussed	SD	Not clear	Beta	0.251594	0.123389	NA	NA	NA	0.0414472	NA	NA	Not discussed	Not discussed	Gathering a more homogenous cohort could enable identification of signals in a relatively small cohort, while corrections for comparing different populations might involve host–microbiome interactions. As the gut microbiome can be influenced by medication40, and heritability for most traits is higher in younger individuals41, healthy young adults are probably preferable for M-GWAS studies, while microbiome–drug interactions in older individuals could be an important direction for MR studies	Not discussed	This is the GWAS	Yes - they ran bidirectional MR and replication (this is the replication result using Japan Biobank)	s_Escherichia_coli	hepatocellular_carcinoma	0.251594	0.123389	NA	NA	NA	0.0414472	NA	NA
2179267930	No	(Duplicate pre-print)	Yes	Mendelian randomization analyses support causal relationships between blood metabolites and the gut microbiome	2022	Nature Genetics	https://doi.org/10.1038/s41588-021-00968-y	Xiaomin Liu	Huijue Jia and Tao Zhang	jiahuijue@genomics.cn; tao.zhang@genomics.cn	BGI-Shenzhen, Shenzhen, China and Shenzhen Key Laboratory of Human Commensal Microorganisms and Health Research, BGI-Shenzhen, Shenzhen, China	We performed bidirectional Mendelian randomization analyses on 3,432 Chinese individuals with whole-genome, whole-metagenome, anthropometric and blood metabolic trait data	The gut microbiome has been implicated in a variety of physiological states, but controversy over causality remains unresolved	Two-sample	Heart disease	Congestive heart failure	Cardiovascular	Biobank that collaboratively collects DNA and serum samples from 12 medical institutions in Japan and recruited approximately 200,000 patients with a diagnosis of at least one of 47 diseases	Japanese Biobank GWAS; Ishigaki 2020	Not mentioned	Both	212453	NA	212453	NA	NA	Patients of at least one of 47 diseases were recruited into Biobank	Japanese	Gut microbiome	species Faecalibacterium_prausnitzii	Current study	Not discussed	Both	3432	NA	NA	Healthy	Chinese	M-GWAS was adjusted for age, gender, body mass index (BMI), defecation frequency, stool form, self-reported diet, lifestyle factors and the first four principal components (PCs) from the genomic data to account for population stratification	Not discussed	LD r2<0.1 for clumping analysis to obtain independent genetic predictors	They undertook MR-Egger and MR-PRESSO	P value threshold of 1×10−5 was used for selection of genetic predictors associated with microbial features	Not discussed	In the results, they say "or their proxy variants" and say that this is defined by an r-squared >0.6 and a distance of 1MB but not presented in the methods	Hardy-Weinberg equilibrium (HWE) P>10−5	NA	28	NA	Authors write that they found "625 associations involving 548 independent loci for 1 or more of the 500 microbial features at genome-wide significance (P < 5 × 10−8). With a more conservative Bonferroni-corrected study-wide significant P value of 1.0 × 10−10 (=5 × 10−8/500), we identified 28 associations with fecal microbial features involving 27 genomic loci, of which 5 correlated with gut bacteria and the other 22 associated with gut metabolic pathways"	NA	NA	NA	GCTA-GSMR	MR Egger	MR-PRESSO	Weighted median	Weighted mode	Simple mode (NOME)	Also use IVW method	NA	R	TwoSampleMR	No	Japan Biobank was used as a replication to findings in this study	Not discussed	SD	Not clear	Beta	0.160177	0.0457301	NA	NA	NA	0.000460639	NA	NA	Not discussed	Not discussed	Gathering a more homogenous cohort could enable identification of signals in a relatively small cohort, while corrections for comparing different populations might involve host–microbiome interactions. As the gut microbiome can be influenced by medication40, and heritability for most traits is higher in younger individuals41, healthy young adults are probably preferable for M-GWAS studies, while microbiome–drug interactions in older individuals could be an important direction for MR studies	Not discussed	This is the GWAS	Yes - they ran bidirectional MR and replication (this is the replication result using Japan Biobank)	s_Faecalibacterium_prausnitzii	Congestive_heart_failure	0.160177	0.0457301	NA	NA	NA	0.000460639	NA	NA
2179267930	No	(Duplicate pre-print)	Yes	Mendelian randomization analyses support causal relationships between blood metabolites and the gut microbiome	2022	Nature Genetics	https://doi.org/10.1038/s41588-021-00968-y	Xiaomin Liu	Huijue Jia and Tao Zhang	jiahuijue@genomics.cn; tao.zhang@genomics.cn	BGI-Shenzhen, Shenzhen, China and Shenzhen Key Laboratory of Human Commensal Microorganisms and Health Research, BGI-Shenzhen, Shenzhen, China	We performed bidirectional Mendelian randomization analyses on 3,432 Chinese individuals with whole-genome, whole-metagenome, anthropometric and blood metabolic trait data	The gut microbiome has been implicated in a variety of physiological states, but controversy over causality remains unresolved	Two-sample	Protein	Non-albumin protein	Protein	Biobank that collaboratively collects DNA and serum samples from 12 medical institutions in Japan and recruited approximately 200,000 patients with a diagnosis of at least one of 47 diseases	Japanese Biobank GWAS; Ishigaki 2020	Not mentioned	Both	212453	NA	212453	NA	NA	Patients of at least one of 47 diseases were recruited into Biobank	Japanese	Gut microbiome	species Faecalibacterium_prausnitzii	Current study	Not discussed	Both	3432	NA	NA	Healthy	Chinese	M-GWAS was adjusted for age, gender, body mass index (BMI), defecation frequency, stool form, self-reported diet, lifestyle factors and the first four principal components (PCs) from the genomic data to account for population stratification	Not discussed	LD r2<0.1 for clumping analysis to obtain independent genetic predictors	They undertook MR-Egger and MR-PRESSO	P value threshold of 1×10−5 was used for selection of genetic predictors associated with microbial features	Not discussed	In the results, they say "or their proxy variants" and say that this is defined by an r-squared >0.6 and a distance of 1MB but not presented in the methods	Hardy-Weinberg equilibrium (HWE) P>10−5	NA	20	NA	Authors write that they found "625 associations involving 548 independent loci for 1 or more of the 500 microbial features at genome-wide significance (P < 5 × 10−8). With a more conservative Bonferroni-corrected study-wide significant P value of 1.0 × 10−10 (=5 × 10−8/500), we identified 28 associations with fecal microbial features involving 27 genomic loci, of which 5 correlated with gut bacteria and the other 22 associated with gut metabolic pathways"	NA	NA	NA	GCTA-GSMR	MR Egger	MR-PRESSO	Weighted median	Weighted mode	Simple mode (NOME)	Also use IVW method	NA	R	TwoSampleMR	No	Japan Biobank was used as a replication to findings in this study	Not discussed	SD	Not clear	Beta	-0.0396172	0.0152572	NA	NA	NA	0.00941433	NA	NA	Not discussed	Not discussed	Gathering a more homogenous cohort could enable identification of signals in a relatively small cohort, while corrections for comparing different populations might involve host–microbiome interactions. As the gut microbiome can be influenced by medication40, and heritability for most traits is higher in younger individuals41, healthy young adults are probably preferable for M-GWAS studies, while microbiome–drug interactions in older individuals could be an important direction for MR studies	Not discussed	This is the GWAS	Yes - they ran bidirectional MR and replication (this is the replication result using Japan Biobank)	s_Faecalibacterium_prausnitzii	Non-albumin_protein	-0.0396172	0.0152572	NA	NA	NA	0.00941433	NA	NA
2179267930	No	(Duplicate pre-print)	Yes	Mendelian randomization analyses support causal relationships between blood metabolites and the gut microbiome	2022	Nature Genetics	https://doi.org/10.1038/s41588-021-00968-y	Xiaomin Liu	Huijue Jia and Tao Zhang	jiahuijue@genomics.cn; tao.zhang@genomics.cn	BGI-Shenzhen, Shenzhen, China and Shenzhen Key Laboratory of Human Commensal Microorganisms and Health Research, BGI-Shenzhen, Shenzhen, China	We performed bidirectional Mendelian randomization analyses on 3,432 Chinese individuals with whole-genome, whole-metagenome, anthropometric and blood metabolic trait data	The gut microbiome has been implicated in a variety of physiological states, but controversy over causality remains unresolved	Two-sample	Kidney stones	Urolithiasis	Kidney	Biobank that collaboratively collects DNA and serum samples from 12 medical institutions in Japan and recruited approximately 200,000 patients with a diagnosis of at least one of 47 diseases	Japanese Biobank GWAS; Ishigaki 2020	Not mentioned	Both	212453	NA	212453	NA	NA	Patients of at least one of 47 diseases were recruited into Biobank	Japanese	Gut microbiome	species Faecalibacterium_prausnitzii	Current study	Not discussed	Both	3432	NA	NA	Healthy	Chinese	M-GWAS was adjusted for age, gender, body mass index (BMI), defecation frequency, stool form, self-reported diet, lifestyle factors and the first four principal components (PCs) from the genomic data to account for population stratification	Not discussed	LD r2<0.1 for clumping analysis to obtain independent genetic predictors	They undertook MR-Egger and MR-PRESSO	P value threshold of 1×10−5 was used for selection of genetic predictors associated with microbial features	Not discussed	In the results, they say "or their proxy variants" and say that this is defined by an r-squared >0.6 and a distance of 1MB but not presented in the methods	Hardy-Weinberg equilibrium (HWE) P>10−5	NA	28	NA	Authors write that they found "625 associations involving 548 independent loci for 1 or more of the 500 microbial features at genome-wide significance (P < 5 × 10−8). With a more conservative Bonferroni-corrected study-wide significant P value of 1.0 × 10−10 (=5 × 10−8/500), we identified 28 associations with fecal microbial features involving 27 genomic loci, of which 5 correlated with gut bacteria and the other 22 associated with gut metabolic pathways"	NA	NA	NA	GCTA-GSMR	MR Egger	MR-PRESSO	Weighted median	Weighted mode	Simple mode (NOME)	Also use IVW method	NA	R	TwoSampleMR	No	Japan Biobank was used as a replication to findings in this study	Not discussed	SD	Not clear	Beta	0.12344	0.0536029	NA	NA	NA	0.021287	NA	NA	Not discussed	Not discussed	Gathering a more homogenous cohort could enable identification of signals in a relatively small cohort, while corrections for comparing different populations might involve host–microbiome interactions. As the gut microbiome can be influenced by medication40, and heritability for most traits is higher in younger individuals41, healthy young adults are probably preferable for M-GWAS studies, while microbiome–drug interactions in older individuals could be an important direction for MR studies	Not discussed	This is the GWAS	Yes - they ran bidirectional MR and replication (this is the replication result using Japan Biobank)	s_Faecalibacterium_prausnitzii	Urolithiasis	0.12344	0.0536029	NA	NA	NA	0.021287	NA	NA
2179267930	No	(Duplicate pre-print)	Yes	Mendelian randomization analyses support causal relationships between blood metabolites and the gut microbiome	2022	Nature Genetics	https://doi.org/10.1038/s41588-021-00968-y	Xiaomin Liu	Huijue Jia and Tao Zhang	jiahuijue@genomics.cn; tao.zhang@genomics.cn	BGI-Shenzhen, Shenzhen, China and Shenzhen Key Laboratory of Human Commensal Microorganisms and Health Research, BGI-Shenzhen, Shenzhen, China	We performed bidirectional Mendelian randomization analyses on 3,432 Chinese individuals with whole-genome, whole-metagenome, anthropometric and blood metabolic trait data	The gut microbiome has been implicated in a variety of physiological states, but controversy over causality remains unresolved	Two-sample	Respiratory disorders	Asthma	Autoimmunity	Biobank that collaboratively collects DNA and serum samples from 12 medical institutions in Japan and recruited approximately 200,000 patients with a diagnosis of at least one of 47 diseases	Japanese Biobank GWAS; Ishigaki 2020	Not mentioned	Both	212453	NA	212453	NA	NA	Patients of at least one of 47 diseases were recruited into Biobank	Japanese	Gut microbiome	species Faecalibacterium_prausnitzii	Current study	Not discussed	Both	3432	NA	NA	Healthy	Chinese	M-GWAS was adjusted for age, gender, body mass index (BMI), defecation frequency, stool form, self-reported diet, lifestyle factors and the first four principal components (PCs) from the genomic data to account for population stratification	Not discussed	LD r2<0.1 for clumping analysis to obtain independent genetic predictors	They undertook MR-Egger and MR-PRESSO	P value threshold of 1×10−5 was used for selection of genetic predictors associated with microbial features	Not discussed	In the results, they say "or their proxy variants" and say that this is defined by an r-squared >0.6 and a distance of 1MB but not presented in the methods	Hardy-Weinberg equilibrium (HWE) P>10−5	NA	28	NA	Authors write that they found "625 associations involving 548 independent loci for 1 or more of the 500 microbial features at genome-wide significance (P < 5 × 10−8). With a more conservative Bonferroni-corrected study-wide significant P value of 1.0 × 10−10 (=5 × 10−8/500), we identified 28 associations with fecal microbial features involving 27 genomic loci, of which 5 correlated with gut bacteria and the other 22 associated with gut metabolic pathways"	NA	NA	NA	GCTA-GSMR	MR Egger	MR-PRESSO	Weighted median	Weighted mode	Simple mode (NOME)	Also use IVW method	NA	R	TwoSampleMR	No	Japan Biobank was used as a replication to findings in this study	Not discussed	SD	Not clear	Beta	0.100498	0.0473109	NA	NA	NA	0.0336523	NA	NA	Not discussed	Not discussed	Gathering a more homogenous cohort could enable identification of signals in a relatively small cohort, while corrections for comparing different populations might involve host–microbiome interactions. As the gut microbiome can be influenced by medication40, and heritability for most traits is higher in younger individuals41, healthy young adults are probably preferable for M-GWAS studies, while microbiome–drug interactions in older individuals could be an important direction for MR studies	Not discussed	This is the GWAS	Yes - they ran bidirectional MR and replication (this is the replication result using Japan Biobank)	s_Faecalibacterium_prausnitzii	Asthma	0.100498	0.0473109	NA	NA	NA	0.0336523	NA	NA
2179267930	No	(Duplicate pre-print)	Yes	Mendelian randomization analyses support causal relationships between blood metabolites and the gut microbiome	2022	Nature Genetics	https://doi.org/10.1038/s41588-021-00968-y	Xiaomin Liu	Huijue Jia and Tao Zhang	jiahuijue@genomics.cn; tao.zhang@genomics.cn	BGI-Shenzhen, Shenzhen, China and Shenzhen Key Laboratory of Human Commensal Microorganisms and Health Research, BGI-Shenzhen, Shenzhen, China	We performed bidirectional Mendelian randomization analyses on 3,432 Chinese individuals with whole-genome, whole-metagenome, anthropometric and blood metabolic trait data	The gut microbiome has been implicated in a variety of physiological states, but controversy over causality remains unresolved	Two-sample	Serum total protein	Albumin/globulin ratio	Protein	Biobank that collaboratively collects DNA and serum samples from 12 medical institutions in Japan and recruited approximately 200,000 patients with a diagnosis of at least one of 47 diseases	Japanese Biobank GWAS; Ishigaki 2020	Not mentioned	Both	212453	NA	212453	NA	NA	Patients of at least one of 47 diseases were recruited into Biobank	Japanese	Gut microbiome	species Faecalibacterium_prausnitzii	Current study	Not discussed	Both	3432	NA	NA	Healthy	Chinese	M-GWAS was adjusted for age, gender, body mass index (BMI), defecation frequency, stool form, self-reported diet, lifestyle factors and the first four principal components (PCs) from the genomic data to account for population stratification	Not discussed	LD r2<0.1 for clumping analysis to obtain independent genetic predictors	They undertook MR-Egger and MR-PRESSO	P value threshold of 1×10−5 was used for selection of genetic predictors associated with microbial features	Not discussed	In the results, they say "or their proxy variants" and say that this is defined by an r-squared >0.6 and a distance of 1MB but not presented in the methods	Hardy-Weinberg equilibrium (HWE) P>10−5	NA	20	NA	Authors write that they found "625 associations involving 548 independent loci for 1 or more of the 500 microbial features at genome-wide significance (P < 5 × 10−8). With a more conservative Bonferroni-corrected study-wide significant P value of 1.0 × 10−10 (=5 × 10−8/500), we identified 28 associations with fecal microbial features involving 27 genomic loci, of which 5 correlated with gut bacteria and the other 22 associated with gut metabolic pathways"	NA	NA	NA	GCTA-GSMR	MR Egger	MR-PRESSO	Weighted median	Weighted mode	Simple mode (NOME)	Also use IVW method	NA	R	TwoSampleMR	No	Japan Biobank was used as a replication to findings in this study	Not discussed	SD	Not clear	Beta	0.0321142	0.0152511	NA	NA	NA	0.0352299	NA	NA	Not discussed	Not discussed	Gathering a more homogenous cohort could enable identification of signals in a relatively small cohort, while corrections for comparing different populations might involve host–microbiome interactions. As the gut microbiome can be influenced by medication40, and heritability for most traits is higher in younger individuals41, healthy young adults are probably preferable for M-GWAS studies, while microbiome–drug interactions in older individuals could be an important direction for MR studies	Not discussed	This is the GWAS	Yes - they ran bidirectional MR and replication (this is the replication result using Japan Biobank)	s_Faecalibacterium_prausnitzii	Albumin/globulin_ratio	0.0321142	0.0152511	NA	NA	NA	0.0352299	NA	NA
2179267930	No	(Duplicate pre-print)	Yes	Mendelian randomization analyses support causal relationships between blood metabolites and the gut microbiome	2022	Nature Genetics	https://doi.org/10.1038/s41588-021-00968-y	Xiaomin Liu	Huijue Jia and Tao Zhang	jiahuijue@genomics.cn; tao.zhang@genomics.cn	BGI-Shenzhen, Shenzhen, China and Shenzhen Key Laboratory of Human Commensal Microorganisms and Health Research, BGI-Shenzhen, Shenzhen, China	We performed bidirectional Mendelian randomization analyses on 3,432 Chinese individuals with whole-genome, whole-metagenome, anthropometric and blood metabolic trait data	The gut microbiome has been implicated in a variety of physiological states, but controversy over causality remains unresolved	Two-sample	Ovarian cancer	Ovarian cancer	Cancer	Biobank that collaboratively collects DNA and serum samples from 12 medical institutions in Japan and recruited approximately 200,000 patients with a diagnosis of at least one of 47 diseases	Japanese Biobank GWAS; Ishigaki 2020	Not mentioned	Both	212453	NA	212453	NA	NA	Patients of at least one of 47 diseases were recruited into Biobank	Japanese	Gut microbiome	species Faecalibacterium_prausnitzii	Current study	Not discussed	Both	3432	NA	NA	Healthy	Chinese	M-GWAS was adjusted for age, gender, body mass index (BMI), defecation frequency, stool form, self-reported diet, lifestyle factors and the first four principal components (PCs) from the genomic data to account for population stratification	Not discussed	LD r2<0.1 for clumping analysis to obtain independent genetic predictors	They undertook MR-Egger and MR-PRESSO	P value threshold of 1×10−5 was used for selection of genetic predictors associated with microbial features	Not discussed	In the results, they say "or their proxy variants" and say that this is defined by an r-squared >0.6 and a distance of 1MB but not presented in the methods	Hardy-Weinberg equilibrium (HWE) P>10−5	NA	28	NA	Authors write that they found "625 associations involving 548 independent loci for 1 or more of the 500 microbial features at genome-wide significance (P < 5 × 10−8). With a more conservative Bonferroni-corrected study-wide significant P value of 1.0 × 10−10 (=5 × 10−8/500), we identified 28 associations with fecal microbial features involving 27 genomic loci, of which 5 correlated with gut bacteria and the other 22 associated with gut metabolic pathways"	NA	NA	NA	GCTA-GSMR	MR Egger	MR-PRESSO	Weighted median	Weighted mode	Simple mode (NOME)	Also use IVW method	NA	R	TwoSampleMR	No	Japan Biobank was used as a replication to findings in this study	Not discussed	SD	Not clear	Beta	-0.320462	0.157188	NA	NA	NA	0.041478	NA	NA	Not discussed	Not discussed	Gathering a more homogenous cohort could enable identification of signals in a relatively small cohort, while corrections for comparing different populations might involve host–microbiome interactions. As the gut microbiome can be influenced by medication40, and heritability for most traits is higher in younger individuals41, healthy young adults are probably preferable for M-GWAS studies, while microbiome–drug interactions in older individuals could be an important direction for MR studies	Not discussed	This is the GWAS	Yes - they ran bidirectional MR and replication (this is the replication result using Japan Biobank)	s_Faecalibacterium_prausnitzii	Ovarian_cancer	-0.320462	0.157188	NA	NA	NA	0.041478	NA	NA
2179267930	No	(Duplicate pre-print)	Yes	Mendelian randomization analyses support causal relationships between blood metabolites and the gut microbiome	2022	Nature Genetics	https://doi.org/10.1038/s41588-021-00968-y	Xiaomin Liu	Huijue Jia and Tao Zhang	jiahuijue@genomics.cn; tao.zhang@genomics.cn	BGI-Shenzhen, Shenzhen, China and Shenzhen Key Laboratory of Human Commensal Microorganisms and Health Research, BGI-Shenzhen, Shenzhen, China	We performed bidirectional Mendelian randomization analyses on 3,432 Chinese individuals with whole-genome, whole-metagenome, anthropometric and blood metabolic trait data	The gut microbiome has been implicated in a variety of physiological states, but controversy over causality remains unresolved	Two-sample	Heart	Posterior wall thickness	Cardiovascular	Biobank that collaboratively collects DNA and serum samples from 12 medical institutions in Japan and recruited approximately 200,000 patients with a diagnosis of at least one of 47 diseases	Japanese Biobank GWAS; Ishigaki 2020	Not mentioned	Both	212453	NA	212453	NA	NA	Patients of at least one of 47 diseases were recruited into Biobank	Japanese	Gut microbiome	species Faecalibacterium_prausnitzii	Current study	Not discussed	Both	3432	NA	NA	Healthy	Chinese	M-GWAS was adjusted for age, gender, body mass index (BMI), defecation frequency, stool form, self-reported diet, lifestyle factors and the first four principal components (PCs) from the genomic data to account for population stratification	Not discussed	LD r2<0.1 for clumping analysis to obtain independent genetic predictors	They undertook MR-Egger and MR-PRESSO	P value threshold of 1×10−5 was used for selection of genetic predictors associated with microbial features	Not discussed	In the results, they say "or their proxy variants" and say that this is defined by an r-squared >0.6 and a distance of 1MB but not presented in the methods	Hardy-Weinberg equilibrium (HWE) P>10−5	NA	20	NA	Authors write that they found "625 associations involving 548 independent loci for 1 or more of the 500 microbial features at genome-wide significance (P < 5 × 10−8). With a more conservative Bonferroni-corrected study-wide significant P value of 1.0 × 10−10 (=5 × 10−8/500), we identified 28 associations with fecal microbial features involving 27 genomic loci, of which 5 correlated with gut bacteria and the other 22 associated with gut metabolic pathways"	NA	NA	NA	GCTA-GSMR	MR Egger	MR-PRESSO	Weighted median	Weighted mode	Simple mode (NOME)	Also use IVW method	NA	R	TwoSampleMR	No	Japan Biobank was used as a replication to findings in this study	Not discussed	SD	Not clear	Beta	0.0691423	0.0346242	NA	NA	NA	0.0458318	NA	NA	Not discussed	Not discussed	Gathering a more homogenous cohort could enable identification of signals in a relatively small cohort, while corrections for comparing different populations might involve host–microbiome interactions. As the gut microbiome can be influenced by medication40, and heritability for most traits is higher in younger individuals41, healthy young adults are probably preferable for M-GWAS studies, while microbiome–drug interactions in older individuals could be an important direction for MR studies	Not discussed	This is the GWAS	Yes - they ran bidirectional MR and replication (this is the replication result using Japan Biobank)	s_Faecalibacterium_prausnitzii	Posterior_wall_thickness	0.0691423	0.0346242	NA	NA	NA	0.0458318	NA	NA
2179267930	No	(Duplicate pre-print)	Yes	Mendelian randomization analyses support causal relationships between blood metabolites and the gut microbiome	2022	Nature Genetics	https://doi.org/10.1038/s41588-021-00968-y	Xiaomin Liu	Huijue Jia and Tao Zhang	jiahuijue@genomics.cn; tao.zhang@genomics.cn	BGI-Shenzhen, Shenzhen, China and Shenzhen Key Laboratory of Human Commensal Microorganisms and Health Research, BGI-Shenzhen, Shenzhen, China	We performed bidirectional Mendelian randomization analyses on 3,432 Chinese individuals with whole-genome, whole-metagenome, anthropometric and blood metabolic trait data	The gut microbiome has been implicated in a variety of physiological states, but controversy over causality remains unresolved	Two-sample	Protein	Total protein	Protein	Biobank that collaboratively collects DNA and serum samples from 12 medical institutions in Japan and recruited approximately 200,000 patients with a diagnosis of at least one of 47 diseases	Japanese Biobank GWAS; Ishigaki 2020	Not mentioned	Both	212453	NA	212453	NA	NA	Patients of at least one of 47 diseases were recruited into Biobank	Japanese	Gut microbiome	species Faecalibacterium_prausnitzii	Current study	Not discussed	Both	3432	NA	NA	Healthy	Chinese	M-GWAS was adjusted for age, gender, body mass index (BMI), defecation frequency, stool form, self-reported diet, lifestyle factors and the first four principal components (PCs) from the genomic data to account for population stratification	Not discussed	LD r2<0.1 for clumping analysis to obtain independent genetic predictors	They undertook MR-Egger and MR-PRESSO	P value threshold of 1×10−5 was used for selection of genetic predictors associated with microbial features	Not discussed	In the results, they say "or their proxy variants" and say that this is defined by an r-squared >0.6 and a distance of 1MB but not presented in the methods	Hardy-Weinberg equilibrium (HWE) P>10−5	NA	20	NA	Authors write that they found "625 associations involving 548 independent loci for 1 or more of the 500 microbial features at genome-wide significance (P < 5 × 10−8). With a more conservative Bonferroni-corrected study-wide significant P value of 1.0 × 10−10 (=5 × 10−8/500), we identified 28 associations with fecal microbial features involving 27 genomic loci, of which 5 correlated with gut bacteria and the other 22 associated with gut metabolic pathways"	NA	NA	NA	GCTA-GSMR	MR Egger	MR-PRESSO	Weighted median	Weighted mode	Simple mode (NOME)	Also use IVW method	NA	R	TwoSampleMR	No	Japan Biobank was used as a replication to findings in this study	Not discussed	SD	Not clear	Beta	-0.0281693	0.0141577	NA	NA	NA	0.0466264	NA	NA	Not discussed	Not discussed	Gathering a more homogenous cohort could enable identification of signals in a relatively small cohort, while corrections for comparing different populations might involve host–microbiome interactions. As the gut microbiome can be influenced by medication40, and heritability for most traits is higher in younger individuals41, healthy young adults are probably preferable for M-GWAS studies, while microbiome–drug interactions in older individuals could be an important direction for MR studies	Not discussed	This is the GWAS	Yes - they ran bidirectional MR and replication (this is the replication result using Japan Biobank)	s_Faecalibacterium_prausnitzii	Total_protein	-0.0281693	0.0141577	NA	NA	NA	0.0466264	NA	NA
2179267930	No	(Duplicate pre-print)	Yes	Mendelian randomization analyses support causal relationships between blood metabolites and the gut microbiome	2022	Nature Genetics	https://doi.org/10.1038/s41588-021-00968-y	Xiaomin Liu	Huijue Jia and Tao Zhang	jiahuijue@genomics.cn; tao.zhang@genomics.cn	BGI-Shenzhen, Shenzhen, China and Shenzhen Key Laboratory of Human Commensal Microorganisms and Health Research, BGI-Shenzhen, Shenzhen, China	We performed bidirectional Mendelian randomization analyses on 3,432 Chinese individuals with whole-genome, whole-metagenome, anthropometric and blood metabolic trait data	The gut microbiome has been implicated in a variety of physiological states, but controversy over causality remains unresolved	Two-sample	Protein	gama-glutamyl transferase	Protein	Biobank that collaboratively collects DNA and serum samples from 12 medical institutions in Japan and recruited approximately 200,000 patients with a diagnosis of at least one of 47 diseases	Japanese Biobank GWAS; Ishigaki 2020	Not mentioned	Both	212453	NA	212453	NA	NA	Patients of at least one of 47 diseases were recruited into Biobank	Japanese	Gut microbiome	species Methylobacilluspecies flagellatus	Current study	Not discussed	Both	3432	NA	NA	Healthy	Chinese	M-GWAS was adjusted for age, gender, body mass index (BMI), defecation frequency, stool form, self-reported diet, lifestyle factors and the first four principal components (PCs) from the genomic data to account for population stratification	Not discussed	LD r2<0.1 for clumping analysis to obtain independent genetic predictors	They undertook MR-Egger and MR-PRESSO	P value threshold of 1×10−5 was used for selection of genetic predictors associated with microbial features	Not discussed	In the results, they say "or their proxy variants" and say that this is defined by an r-squared >0.6 and a distance of 1MB but not presented in the methods	Hardy-Weinberg equilibrium (HWE) P>10−5	NA	14	NA	Authors write that they found "625 associations involving 548 independent loci for 1 or more of the 500 microbial features at genome-wide significance (P < 5 × 10−8). With a more conservative Bonferroni-corrected study-wide significant P value of 1.0 × 10−10 (=5 × 10−8/500), we identified 28 associations with fecal microbial features involving 27 genomic loci, of which 5 correlated with gut bacteria and the other 22 associated with gut metabolic pathways"	NA	NA	NA	GCTA-GSMR	MR Egger	MR-PRESSO	Weighted median	Weighted mode	Simple mode (NOME)	Also use IVW method	NA	R	TwoSampleMR	No	Japan Biobank was used as a replication to findings in this study	Not discussed	SD	Not clear	Beta	0.00891393	0.00334972	NA	NA	NA	0.00778863	NA	NA	Not discussed	Not discussed	Gathering a more homogenous cohort could enable identification of signals in a relatively small cohort, while corrections for comparing different populations might involve host–microbiome interactions. As the gut microbiome can be influenced by medication40, and heritability for most traits is higher in younger individuals41, healthy young adults are probably preferable for M-GWAS studies, while microbiome–drug interactions in older individuals could be an important direction for MR studies	Not discussed	This is the GWAS	Yes - they ran bidirectional MR and replication (this is the replication result using Japan Biobank)	s_Methylobacillus_flagellatus	gama-glutamyl_transferase	0.00891393	0.00334972	NA	NA	NA	0.00778863	NA	NA
2179267930	No	(Duplicate pre-print)	Yes	Mendelian randomization analyses support causal relationships between blood metabolites and the gut microbiome	2022	Nature Genetics	https://doi.org/10.1038/s41588-021-00968-y	Xiaomin Liu	Huijue Jia and Tao Zhang	jiahuijue@genomics.cn; tao.zhang@genomics.cn	BGI-Shenzhen, Shenzhen, China and Shenzhen Key Laboratory of Human Commensal Microorganisms and Health Research, BGI-Shenzhen, Shenzhen, China	We performed bidirectional Mendelian randomization analyses on 3,432 Chinese individuals with whole-genome, whole-metagenome, anthropometric and blood metabolic trait data	The gut microbiome has been implicated in a variety of physiological states, but controversy over causality remains unresolved	Two-sample	Blood	Red blood cell count	Blood	Biobank that collaboratively collects DNA and serum samples from 12 medical institutions in Japan and recruited approximately 200,000 patients with a diagnosis of at least one of 47 diseases	Japanese Biobank GWAS; Ishigaki 2020	Not mentioned	Both	212453	NA	212453	NA	NA	Patients of at least one of 47 diseases were recruited into Biobank	Japanese	Gut microbiome	species Methylobacilluspecies flagellatus	Current study	Not discussed	Both	3432	NA	NA	Healthy	Chinese	M-GWAS was adjusted for age, gender, body mass index (BMI), defecation frequency, stool form, self-reported diet, lifestyle factors and the first four principal components (PCs) from the genomic data to account for population stratification	Not discussed	LD r2<0.1 for clumping analysis to obtain independent genetic predictors	They undertook MR-Egger and MR-PRESSO	P value threshold of 1×10−5 was used for selection of genetic predictors associated with microbial features	Not discussed	In the results, they say "or their proxy variants" and say that this is defined by an r-squared >0.6 and a distance of 1MB but not presented in the methods	Hardy-Weinberg equilibrium (HWE) P>10−5	NA	14	NA	Authors write that they found "625 associations involving 548 independent loci for 1 or more of the 500 microbial features at genome-wide significance (P < 5 × 10−8). With a more conservative Bonferroni-corrected study-wide significant P value of 1.0 × 10−10 (=5 × 10−8/500), we identified 28 associations with fecal microbial features involving 27 genomic loci, of which 5 correlated with gut bacteria and the other 22 associated with gut metabolic pathways"	NA	NA	NA	GCTA-GSMR	MR Egger	MR-PRESSO	Weighted median	Weighted mode	Simple mode (NOME)	Also use IVW method	NA	R	TwoSampleMR	No	Japan Biobank was used as a replication to findings in this study	Not discussed	SD	Not clear	Beta	0.00889861	0.00342837	NA	NA	NA	0.00944306	NA	NA	Not discussed	Not discussed	Gathering a more homogenous cohort could enable identification of signals in a relatively small cohort, while corrections for comparing different populations might involve host–microbiome interactions. As the gut microbiome can be influenced by medication40, and heritability for most traits is higher in younger individuals41, healthy young adults are probably preferable for M-GWAS studies, while microbiome–drug interactions in older individuals could be an important direction for MR studies	Not discussed	This is the GWAS	Yes - they ran bidirectional MR and replication (this is the replication result using Japan Biobank)	s_Methylobacillus_flagellatus	Red_blood_cell_count	0.00889861	0.00342837	NA	NA	NA	0.00944306	NA	NA
2179267930	No	(Duplicate pre-print)	Yes	Mendelian randomization analyses support causal relationships between blood metabolites and the gut microbiome	2022	Nature Genetics	https://doi.org/10.1038/s41588-021-00968-y	Xiaomin Liu	Huijue Jia and Tao Zhang	jiahuijue@genomics.cn; tao.zhang@genomics.cn	BGI-Shenzhen, Shenzhen, China and Shenzhen Key Laboratory of Human Commensal Microorganisms and Health Research, BGI-Shenzhen, Shenzhen, China	We performed bidirectional Mendelian randomization analyses on 3,432 Chinese individuals with whole-genome, whole-metagenome, anthropometric and blood metabolic trait data	The gut microbiome has been implicated in a variety of physiological states, but controversy over causality remains unresolved	Two-sample	Blood	Eosinophil count	Blood	Biobank that collaboratively collects DNA and serum samples from 12 medical institutions in Japan and recruited approximately 200,000 patients with a diagnosis of at least one of 47 diseases	Japanese Biobank GWAS; Ishigaki 2020	Not mentioned	Both	212453	NA	212453	NA	NA	Patients of at least one of 47 diseases were recruited into Biobank	Japanese	Gut microbiome	species Methylobacilluspecies flagellatus	Current study	Not discussed	Both	3432	NA	NA	Healthy	Chinese	M-GWAS was adjusted for age, gender, body mass index (BMI), defecation frequency, stool form, self-reported diet, lifestyle factors and the first four principal components (PCs) from the genomic data to account for population stratification	Not discussed	LD r2<0.1 for clumping analysis to obtain independent genetic predictors	They undertook MR-Egger and MR-PRESSO	P value threshold of 1×10−5 was used for selection of genetic predictors associated with microbial features	Not discussed	In the results, they say "or their proxy variants" and say that this is defined by an r-squared >0.6 and a distance of 1MB but not presented in the methods	Hardy-Weinberg equilibrium (HWE) P>10−5	NA	14	NA	Authors write that they found "625 associations involving 548 independent loci for 1 or more of the 500 microbial features at genome-wide significance (P < 5 × 10−8). With a more conservative Bonferroni-corrected study-wide significant P value of 1.0 × 10−10 (=5 × 10−8/500), we identified 28 associations with fecal microbial features involving 27 genomic loci, of which 5 correlated with gut bacteria and the other 22 associated with gut metabolic pathways"	NA	NA	NA	GCTA-GSMR	MR Egger	MR-PRESSO	Weighted median	Weighted mode	Simple mode (NOME)	Also use IVW method	NA	R	TwoSampleMR	No	Japan Biobank was used as a replication to findings in this study	Not discussed	SD	Not clear	Beta	0.0113562	0.00460538	NA	NA	NA	0.0136685	NA	NA	Not discussed	Not discussed	Gathering a more homogenous cohort could enable identification of signals in a relatively small cohort, while corrections for comparing different populations might involve host–microbiome interactions. As the gut microbiome can be influenced by medication40, and heritability for most traits is higher in younger individuals41, healthy young adults are probably preferable for M-GWAS studies, while microbiome–drug interactions in older individuals could be an important direction for MR studies	Not discussed	This is the GWAS	Yes - they ran bidirectional MR and replication (this is the replication result using Japan Biobank)	s_Methylobacillus_flagellatus	Eosinophil_count	0.0113562	0.00460538	NA	NA	NA	0.0136685	NA	NA
2179267930	No	(Duplicate pre-print)	Yes	Mendelian randomization analyses support causal relationships between blood metabolites and the gut microbiome	2022	Nature Genetics	https://doi.org/10.1038/s41588-021-00968-y	Xiaomin Liu	Huijue Jia and Tao Zhang	jiahuijue@genomics.cn; tao.zhang@genomics.cn	BGI-Shenzhen, Shenzhen, China and Shenzhen Key Laboratory of Human Commensal Microorganisms and Health Research, BGI-Shenzhen, Shenzhen, China	We performed bidirectional Mendelian randomization analyses on 3,432 Chinese individuals with whole-genome, whole-metagenome, anthropometric and blood metabolic trait data	The gut microbiome has been implicated in a variety of physiological states, but controversy over causality remains unresolved	Two-sample	Prostate cancer	Prostate cancer	Cancer	Biobank that collaboratively collects DNA and serum samples from 12 medical institutions in Japan and recruited approximately 200,000 patients with a diagnosis of at least one of 47 diseases	Japanese Biobank GWAS; Ishigaki 2020	Not mentioned	Both	212453	NA	212453	NA	NA	Patients of at least one of 47 diseases were recruited into Biobank	Japanese	Gut microbiome	species Methylobacilluspecies flagellatus	Current study	Not discussed	Both	3432	NA	NA	Healthy	Chinese	M-GWAS was adjusted for age, gender, body mass index (BMI), defecation frequency, stool form, self-reported diet, lifestyle factors and the first four principal components (PCs) from the genomic data to account for population stratification	Not discussed	LD r2<0.1 for clumping analysis to obtain independent genetic predictors	They undertook MR-Egger and MR-PRESSO	P value threshold of 1×10−5 was used for selection of genetic predictors associated with microbial features	Not discussed	In the results, they say "or their proxy variants" and say that this is defined by an r-squared >0.6 and a distance of 1MB but not presented in the methods	Hardy-Weinberg equilibrium (HWE) P>10−5	NA	18	NA	Authors write that they found "625 associations involving 548 independent loci for 1 or more of the 500 microbial features at genome-wide significance (P < 5 × 10−8). With a more conservative Bonferroni-corrected study-wide significant P value of 1.0 × 10−10 (=5 × 10−8/500), we identified 28 associations with fecal microbial features involving 27 genomic loci, of which 5 correlated with gut bacteria and the other 22 associated with gut metabolic pathways"	NA	NA	NA	GCTA-GSMR	MR Egger	MR-PRESSO	Weighted median	Weighted mode	Simple mode (NOME)	Also use IVW method	NA	R	TwoSampleMR	No	Japan Biobank was used as a replication to findings in this study	Not discussed	SD	Not clear	Beta	-0.0341489	0.0148798	NA	NA	NA	0.0217342	NA	NA	Not discussed	Not discussed	Gathering a more homogenous cohort could enable identification of signals in a relatively small cohort, while corrections for comparing different populations might involve host–microbiome interactions. As the gut microbiome can be influenced by medication40, and heritability for most traits is higher in younger individuals41, healthy young adults are probably preferable for M-GWAS studies, while microbiome–drug interactions in older individuals could be an important direction for MR studies	Not discussed	This is the GWAS	Yes - they ran bidirectional MR and replication (this is the replication result using Japan Biobank)	s_Methylobacillus_flagellatus	Prostate_cancer	-0.0341489	0.0148798	NA	NA	NA	0.0217342	NA	NA
2179267930	No	(Duplicate pre-print)	Yes	Mendelian randomization analyses support causal relationships between blood metabolites and the gut microbiome	2022	Nature Genetics	https://doi.org/10.1038/s41588-021-00968-y	Xiaomin Liu	Huijue Jia and Tao Zhang	jiahuijue@genomics.cn; tao.zhang@genomics.cn	BGI-Shenzhen, Shenzhen, China and Shenzhen Key Laboratory of Human Commensal Microorganisms and Health Research, BGI-Shenzhen, Shenzhen, China	We performed bidirectional Mendelian randomization analyses on 3,432 Chinese individuals with whole-genome, whole-metagenome, anthropometric and blood metabolic trait data	The gut microbiome has been implicated in a variety of physiological states, but controversy over causality remains unresolved	Two-sample	Ovarian cancer	Ovarian cancer	Cancer	Biobank that collaboratively collects DNA and serum samples from 12 medical institutions in Japan and recruited approximately 200,000 patients with a diagnosis of at least one of 47 diseases	Japanese Biobank GWAS; Ishigaki 2020	Not mentioned	Both	212453	NA	212453	NA	NA	Patients of at least one of 47 diseases were recruited into Biobank	Japanese	Gut microbiome	species Methylobacilluspecies flagellatus	Current study	Not discussed	Both	3432	NA	NA	Healthy	Chinese	M-GWAS was adjusted for age, gender, body mass index (BMI), defecation frequency, stool form, self-reported diet, lifestyle factors and the first four principal components (PCs) from the genomic data to account for population stratification	Not discussed	LD r2<0.1 for clumping analysis to obtain independent genetic predictors	They undertook MR-Egger and MR-PRESSO	P value threshold of 1×10−5 was used for selection of genetic predictors associated with microbial features	Not discussed	In the results, they say "or their proxy variants" and say that this is defined by an r-squared >0.6 and a distance of 1MB but not presented in the methods	Hardy-Weinberg equilibrium (HWE) P>10−5	NA	18	NA	Authors write that they found "625 associations involving 548 independent loci for 1 or more of the 500 microbial features at genome-wide significance (P < 5 × 10−8). With a more conservative Bonferroni-corrected study-wide significant P value of 1.0 × 10−10 (=5 × 10−8/500), we identified 28 associations with fecal microbial features involving 27 genomic loci, of which 5 correlated with gut bacteria and the other 22 associated with gut metabolic pathways"	NA	NA	NA	GCTA-GSMR	MR Egger	MR-PRESSO	Weighted median	Weighted mode	Simple mode (NOME)	Also use IVW method	NA	R	TwoSampleMR	No	Japan Biobank was used as a replication to findings in this study	Not discussed	SD	Not clear	Beta	-0.0865973	0.0381753	NA	NA	NA	0.023304	NA	NA	Not discussed	Not discussed	Gathering a more homogenous cohort could enable identification of signals in a relatively small cohort, while corrections for comparing different populations might involve host–microbiome interactions. As the gut microbiome can be influenced by medication40, and heritability for most traits is higher in younger individuals41, healthy young adults are probably preferable for M-GWAS studies, while microbiome–drug interactions in older individuals could be an important direction for MR studies	Not discussed	This is the GWAS	Yes - they ran bidirectional MR and replication (this is the replication result using Japan Biobank)	s_Methylobacillus_flagellatus	Ovarian_cancer	-0.0865973	0.0381753	NA	NA	NA	0.023304	NA	NA
2179267930	No	(Duplicate pre-print)	Yes	Mendelian randomization analyses support causal relationships between blood metabolites and the gut microbiome	2022	Nature Genetics	https://doi.org/10.1038/s41588-021-00968-y	Xiaomin Liu	Huijue Jia and Tao Zhang	jiahuijue@genomics.cn; tao.zhang@genomics.cn	BGI-Shenzhen, Shenzhen, China and Shenzhen Key Laboratory of Human Commensal Microorganisms and Health Research, BGI-Shenzhen, Shenzhen, China	We performed bidirectional Mendelian randomization analyses on 3,432 Chinese individuals with whole-genome, whole-metagenome, anthropometric and blood metabolic trait data	The gut microbiome has been implicated in a variety of physiological states, but controversy over causality remains unresolved	Two-sample	Liver disease	Cirrhosis	Liver	Biobank that collaboratively collects DNA and serum samples from 12 medical institutions in Japan and recruited approximately 200,000 patients with a diagnosis of at least one of 47 diseases	Japanese Biobank GWAS; Ishigaki 2020	Not mentioned	Both	212453	NA	212453	NA	NA	Patients of at least one of 47 diseases were recruited into Biobank	Japanese	Gut microbiome	species Methylobacilluspecies flagellatus	Current study	Not discussed	Both	3432	NA	NA	Healthy	Chinese	M-GWAS was adjusted for age, gender, body mass index (BMI), defecation frequency, stool form, self-reported diet, lifestyle factors and the first four principal components (PCs) from the genomic data to account for population stratification	Not discussed	LD r2<0.1 for clumping analysis to obtain independent genetic predictors	They undertook MR-Egger and MR-PRESSO	P value threshold of 1×10−5 was used for selection of genetic predictors associated with microbial features	Not discussed	In the results, they say "or their proxy variants" and say that this is defined by an r-squared >0.6 and a distance of 1MB but not presented in the methods	Hardy-Weinberg equilibrium (HWE) P>10−5	NA	18	NA	Authors write that they found "625 associations involving 548 independent loci for 1 or more of the 500 microbial features at genome-wide significance (P < 5 × 10−8). With a more conservative Bonferroni-corrected study-wide significant P value of 1.0 × 10−10 (=5 × 10−8/500), we identified 28 associations with fecal microbial features involving 27 genomic loci, of which 5 correlated with gut bacteria and the other 22 associated with gut metabolic pathways"	NA	NA	NA	GCTA-GSMR	MR Egger	MR-PRESSO	Weighted median	Weighted mode	Simple mode (NOME)	Also use IVW method	NA	R	TwoSampleMR	No	Japan Biobank was used as a replication to findings in this study	Not discussed	SD	Not clear	Beta	0.0498233	0.0221302	NA	NA	NA	0.0243617	NA	NA	Not discussed	Not discussed	Gathering a more homogenous cohort could enable identification of signals in a relatively small cohort, while corrections for comparing different populations might involve host–microbiome interactions. As the gut microbiome can be influenced by medication40, and heritability for most traits is higher in younger individuals41, healthy young adults are probably preferable for M-GWAS studies, while microbiome–drug interactions in older individuals could be an important direction for MR studies	Not discussed	This is the GWAS	Yes - they ran bidirectional MR and replication (this is the replication result using Japan Biobank)	s_Methylobacillus_flagellatus	Cirrhosis	0.0498233	0.0221302	NA	NA	NA	0.0243617	NA	NA
2179267930	No	(Duplicate pre-print)	Yes	Mendelian randomization analyses support causal relationships between blood metabolites and the gut microbiome	2022	Nature Genetics	https://doi.org/10.1038/s41588-021-00968-y	Xiaomin Liu	Huijue Jia and Tao Zhang	jiahuijue@genomics.cn; tao.zhang@genomics.cn	BGI-Shenzhen, Shenzhen, China and Shenzhen Key Laboratory of Human Commensal Microorganisms and Health Research, BGI-Shenzhen, Shenzhen, China	We performed bidirectional Mendelian randomization analyses on 3,432 Chinese individuals with whole-genome, whole-metagenome, anthropometric and blood metabolic trait data	The gut microbiome has been implicated in a variety of physiological states, but controversy over causality remains unresolved	Two-sample	Atopic eczema	Atopic dermatitis	Skin	Biobank that collaboratively collects DNA and serum samples from 12 medical institutions in Japan and recruited approximately 200,000 patients with a diagnosis of at least one of 47 diseases	Japanese Biobank GWAS; Ishigaki 2020	Not mentioned	Both	212453	NA	212453	NA	NA	Patients of at least one of 47 diseases were recruited into Biobank	Japanese	Gut microbiome	species Methylobacilluspecies flagellatus	Current study	Not discussed	Both	3432	NA	NA	Healthy	Chinese	M-GWAS was adjusted for age, gender, body mass index (BMI), defecation frequency, stool form, self-reported diet, lifestyle factors and the first four principal components (PCs) from the genomic data to account for population stratification	Not discussed	LD r2<0.1 for clumping analysis to obtain independent genetic predictors	They undertook MR-Egger and MR-PRESSO	P value threshold of 1×10−5 was used for selection of genetic predictors associated with microbial features	Not discussed	In the results, they say "or their proxy variants" and say that this is defined by an r-squared >0.6 and a distance of 1MB but not presented in the methods	Hardy-Weinberg equilibrium (HWE) P>10−5	NA	18	NA	Authors write that they found "625 associations involving 548 independent loci for 1 or more of the 500 microbial features at genome-wide significance (P < 5 × 10−8). With a more conservative Bonferroni-corrected study-wide significant P value of 1.0 × 10−10 (=5 × 10−8/500), we identified 28 associations with fecal microbial features involving 27 genomic loci, of which 5 correlated with gut bacteria and the other 22 associated with gut metabolic pathways"	NA	NA	NA	GCTA-GSMR	MR Egger	MR-PRESSO	Weighted median	Weighted mode	Simple mode (NOME)	Also use IVW method	NA	R	TwoSampleMR	No	Japan Biobank was used as a replication to findings in this study	Not discussed	SD	Not clear	Beta	0.0456716	0.0228632	NA	NA	NA	0.0457597	NA	NA	Not discussed	Not discussed	Gathering a more homogenous cohort could enable identification of signals in a relatively small cohort, while corrections for comparing different populations might involve host–microbiome interactions. As the gut microbiome can be influenced by medication40, and heritability for most traits is higher in younger individuals41, healthy young adults are probably preferable for M-GWAS studies, while microbiome–drug interactions in older individuals could be an important direction for MR studies	Not discussed	This is the GWAS	Yes - they ran bidirectional MR and replication (this is the replication result using Japan Biobank)	s_Methylobacillus_flagellatus	Atopic_dermatitis	0.0456716	0.0228632	NA	NA	NA	0.0457597	NA	NA
2179267930	No	(Duplicate pre-print)	Yes	Mendelian randomization analyses support causal relationships between blood metabolites and the gut microbiome	2022	Nature Genetics	https://doi.org/10.1038/s41588-021-00968-y	Xiaomin Liu	Huijue Jia and Tao Zhang	jiahuijue@genomics.cn; tao.zhang@genomics.cn	BGI-Shenzhen, Shenzhen, China and Shenzhen Key Laboratory of Human Commensal Microorganisms and Health Research, BGI-Shenzhen, Shenzhen, China	We performed bidirectional Mendelian randomization analyses on 3,432 Chinese individuals with whole-genome, whole-metagenome, anthropometric and blood metabolic trait data	The gut microbiome has been implicated in a variety of physiological states, but controversy over causality remains unresolved	Two-sample	COPD	Chronic obstructive pulmonary disease	Lung	Biobank that collaboratively collects DNA and serum samples from 12 medical institutions in Japan and recruited approximately 200,000 patients with a diagnosis of at least one of 47 diseases	Japanese Biobank GWAS; Ishigaki 2020	Not mentioned	Both	212453	NA	212453	NA	NA	Patients of at least one of 47 diseases were recruited into Biobank	Japanese	Gut microbiome	species Methylobacilluspecies flagellatus	Current study	Not discussed	Both	3432	NA	NA	Healthy	Chinese	M-GWAS was adjusted for age, gender, body mass index (BMI), defecation frequency, stool form, self-reported diet, lifestyle factors and the first four principal components (PCs) from the genomic data to account for population stratification	Not discussed	LD r2<0.1 for clumping analysis to obtain independent genetic predictors	They undertook MR-Egger and MR-PRESSO	P value threshold of 1×10−5 was used for selection of genetic predictors associated with microbial features	Not discussed	In the results, they say "or their proxy variants" and say that this is defined by an r-squared >0.6 and a distance of 1MB but not presented in the methods	Hardy-Weinberg equilibrium (HWE) P>10−5	NA	18	NA	Authors write that they found "625 associations involving 548 independent loci for 1 or more of the 500 microbial features at genome-wide significance (P < 5 × 10−8). With a more conservative Bonferroni-corrected study-wide significant P value of 1.0 × 10−10 (=5 × 10−8/500), we identified 28 associations with fecal microbial features involving 27 genomic loci, of which 5 correlated with gut bacteria and the other 22 associated with gut metabolic pathways"	NA	NA	NA	GCTA-GSMR	MR Egger	MR-PRESSO	Weighted median	Weighted mode	Simple mode (NOME)	Also use IVW method	NA	R	TwoSampleMR	No	Japan Biobank was used as a replication to findings in this study	Not discussed	SD	Not clear	Beta	-0.0361646	0.0183155	NA	NA	NA	0.0483214	NA	NA	Not discussed	Not discussed	Gathering a more homogenous cohort could enable identification of signals in a relatively small cohort, while corrections for comparing different populations might involve host–microbiome interactions. As the gut microbiome can be influenced by medication40, and heritability for most traits is higher in younger individuals41, healthy young adults are probably preferable for M-GWAS studies, while microbiome–drug interactions in older individuals could be an important direction for MR studies	Not discussed	This is the GWAS	Yes - they ran bidirectional MR and replication (this is the replication result using Japan Biobank)	s_Methylobacillus_flagellatus	Chronic_obstructive_pulmonary_disease	-0.0361646	0.0183155	NA	NA	NA	0.0483214	NA	NA
2179267930	No	(Duplicate pre-print)	Yes	Mendelian randomization analyses support causal relationships between blood metabolites and the gut microbiome	2022	Nature Genetics	https://doi.org/10.1038/s41588-021-00968-y	Xiaomin Liu	Huijue Jia and Tao Zhang	jiahuijue@genomics.cn; tao.zhang@genomics.cn	BGI-Shenzhen, Shenzhen, China and Shenzhen Key Laboratory of Human Commensal Microorganisms and Health Research, BGI-Shenzhen, Shenzhen, China	We performed bidirectional Mendelian randomization analyses on 3,432 Chinese individuals with whole-genome, whole-metagenome, anthropometric and blood metabolic trait data	The gut microbiome has been implicated in a variety of physiological states, but controversy over causality remains unresolved	Two-sample	Blood clotting	Prothrombin time	Blood	Biobank that collaboratively collects DNA and serum samples from 12 medical institutions in Japan and recruited approximately 200,000 patients with a diagnosis of at least one of 47 diseases	Japanese Biobank GWAS; Ishigaki 2020	Not mentioned	Both	212453	NA	212453	NA	NA	Patients of at least one of 47 diseases were recruited into Biobank	Japanese	Gut microbiome	species Mobiluncuspecies curtisii	Current study	Not discussed	Both	3432	NA	NA	Healthy	Chinese	M-GWAS was adjusted for age, gender, body mass index (BMI), defecation frequency, stool form, self-reported diet, lifestyle factors and the first four principal components (PCs) from the genomic data to account for population stratification	Not discussed	LD r2<0.1 for clumping analysis to obtain independent genetic predictors	They undertook MR-Egger and MR-PRESSO	P value threshold of 1×10−5 was used for selection of genetic predictors associated with microbial features	Not discussed	In the results, they say "or their proxy variants" and say that this is defined by an r-squared >0.6 and a distance of 1MB but not presented in the methods	Hardy-Weinberg equilibrium (HWE) P>10−5	NA	8	NA	Authors write that they found "625 associations involving 548 independent loci for 1 or more of the 500 microbial features at genome-wide significance (P < 5 × 10−8). With a more conservative Bonferroni-corrected study-wide significant P value of 1.0 × 10−10 (=5 × 10−8/500), we identified 28 associations with fecal microbial features involving 27 genomic loci, of which 5 correlated with gut bacteria and the other 22 associated with gut metabolic pathways"	NA	NA	NA	GCTA-GSMR	MR Egger	MR-PRESSO	Weighted median	Weighted mode	Simple mode (NOME)	Also use IVW method	NA	R	TwoSampleMR	No	Japan Biobank was used as a replication to findings in this study	Not discussed	SD	Not clear	Beta	-0.0939368	0.0341116	NA	NA	NA	0.00589064	NA	NA	Not discussed	Not discussed	Gathering a more homogenous cohort could enable identification of signals in a relatively small cohort, while corrections for comparing different populations might involve host–microbiome interactions. As the gut microbiome can be influenced by medication40, and heritability for most traits is higher in younger individuals41, healthy young adults are probably preferable for M-GWAS studies, while microbiome–drug interactions in older individuals could be an important direction for MR studies	Not discussed	This is the GWAS	Yes - they ran bidirectional MR and replication (this is the replication result using Japan Biobank)	s_Mobiluncus_curtisii	Prothrombin_time	-0.0939368	0.0341116	NA	NA	NA	0.00589064	NA	NA
2179267930	No	(Duplicate pre-print)	Yes	Mendelian randomization analyses support causal relationships between blood metabolites and the gut microbiome	2022	Nature Genetics	https://doi.org/10.1038/s41588-021-00968-y	Xiaomin Liu	Huijue Jia and Tao Zhang	jiahuijue@genomics.cn; tao.zhang@genomics.cn	BGI-Shenzhen, Shenzhen, China and Shenzhen Key Laboratory of Human Commensal Microorganisms and Health Research, BGI-Shenzhen, Shenzhen, China	We performed bidirectional Mendelian randomization analyses on 3,432 Chinese individuals with whole-genome, whole-metagenome, anthropometric and blood metabolic trait data	The gut microbiome has been implicated in a variety of physiological states, but controversy over causality remains unresolved	Two-sample	Metabolites	Uric acid	Metabolic health	Biobank that collaboratively collects DNA and serum samples from 12 medical institutions in Japan and recruited approximately 200,000 patients with a diagnosis of at least one of 47 diseases	Japanese Biobank GWAS; Ishigaki 2020	Not mentioned	Both	212453	NA	212453	NA	NA	Patients of at least one of 47 diseases were recruited into Biobank	Japanese	Gut microbiome	species Mobiluncuspecies curtisii	Current study	Not discussed	Both	3432	NA	NA	Healthy	Chinese	M-GWAS was adjusted for age, gender, body mass index (BMI), defecation frequency, stool form, self-reported diet, lifestyle factors and the first four principal components (PCs) from the genomic data to account for population stratification	Not discussed	LD r2<0.1 for clumping analysis to obtain independent genetic predictors	They undertook MR-Egger and MR-PRESSO	P value threshold of 1×10−5 was used for selection of genetic predictors associated with microbial features	Not discussed	In the results, they say "or their proxy variants" and say that this is defined by an r-squared >0.6 and a distance of 1MB but not presented in the methods	Hardy-Weinberg equilibrium (HWE) P>10−5	NA	8	NA	Authors write that they found "625 associations involving 548 independent loci for 1 or more of the 500 microbial features at genome-wide significance (P < 5 × 10−8). With a more conservative Bonferroni-corrected study-wide significant P value of 1.0 × 10−10 (=5 × 10−8/500), we identified 28 associations with fecal microbial features involving 27 genomic loci, of which 5 correlated with gut bacteria and the other 22 associated with gut metabolic pathways"	NA	NA	NA	GCTA-GSMR	MR Egger	MR-PRESSO	Weighted median	Weighted mode	Simple mode (NOME)	Also use IVW method	NA	R	TwoSampleMR	No	Japan Biobank was used as a replication to findings in this study	Not discussed	SD	Not clear	Beta	-0.0634508	0.024228	NA	NA	NA	0.00882113	NA	NA	Not discussed	Not discussed	Gathering a more homogenous cohort could enable identification of signals in a relatively small cohort, while corrections for comparing different populations might involve host–microbiome interactions. As the gut microbiome can be influenced by medication40, and heritability for most traits is higher in younger individuals41, healthy young adults are probably preferable for M-GWAS studies, while microbiome–drug interactions in older individuals could be an important direction for MR studies	Not discussed	This is the GWAS	Yes - they ran bidirectional MR and replication (this is the replication result using Japan Biobank)	s_Mobiluncus_curtisii	Uric_acid	-0.0634508	0.024228	NA	NA	NA	0.00882113	NA	NA
2179267930	No	(Duplicate pre-print)	Yes	Mendelian randomization analyses support causal relationships between blood metabolites and the gut microbiome	2022	Nature Genetics	https://doi.org/10.1038/s41588-021-00968-y	Xiaomin Liu	Huijue Jia and Tao Zhang	jiahuijue@genomics.cn; tao.zhang@genomics.cn	BGI-Shenzhen, Shenzhen, China and Shenzhen Key Laboratory of Human Commensal Microorganisms and Health Research, BGI-Shenzhen, Shenzhen, China	We performed bidirectional Mendelian randomization analyses on 3,432 Chinese individuals with whole-genome, whole-metagenome, anthropometric and blood metabolic trait data	The gut microbiome has been implicated in a variety of physiological states, but controversy over causality remains unresolved	Two-sample	Anthropometric traits	BMI	Metabolic health	Biobank that collaboratively collects DNA and serum samples from 12 medical institutions in Japan and recruited approximately 200,000 patients with a diagnosis of at least one of 47 diseases	Japanese Biobank GWAS; Ishigaki 2020	Not mentioned	Both	212453	NA	212453	NA	NA	Patients of at least one of 47 diseases were recruited into Biobank	Japanese	Gut microbiome	species Mobiluncuspecies curtisii	Current study	Not discussed	Both	3432	NA	NA	Healthy	Chinese	M-GWAS was adjusted for age, gender, body mass index (BMI), defecation frequency, stool form, self-reported diet, lifestyle factors and the first four principal components (PCs) from the genomic data to account for population stratification	Not discussed	LD r2<0.1 for clumping analysis to obtain independent genetic predictors	They undertook MR-Egger and MR-PRESSO	P value threshold of 1×10−5 was used for selection of genetic predictors associated with microbial features	Not discussed	In the results, they say "or their proxy variants" and say that this is defined by an r-squared >0.6 and a distance of 1MB but not presented in the methods	Hardy-Weinberg equilibrium (HWE) P>10−5	NA	8	NA	Authors write that they found "625 associations involving 548 independent loci for 1 or more of the 500 microbial features at genome-wide significance (P < 5 × 10−8). With a more conservative Bonferroni-corrected study-wide significant P value of 1.0 × 10−10 (=5 × 10−8/500), we identified 28 associations with fecal microbial features involving 27 genomic loci, of which 5 correlated with gut bacteria and the other 22 associated with gut metabolic pathways"	NA	NA	NA	GCTA-GSMR	MR Egger	MR-PRESSO	Weighted median	Weighted mode	Simple mode (NOME)	Also use IVW method	NA	R	TwoSampleMR	No	Japan Biobank was used as a replication to findings in this study	Not discussed	SD	Not clear	Beta	0.0484064	0.0205254	NA	NA	NA	0.0183553	NA	NA	Not discussed	Not discussed	Gathering a more homogenous cohort could enable identification of signals in a relatively small cohort, while corrections for comparing different populations might involve host–microbiome interactions. As the gut microbiome can be influenced by medication40, and heritability for most traits is higher in younger individuals41, healthy young adults are probably preferable for M-GWAS studies, while microbiome–drug interactions in older individuals could be an important direction for MR studies	Not discussed	This is the GWAS	Yes - they ran bidirectional MR and replication (this is the replication result using Japan Biobank)	s_Mobiluncus_curtisii	BMI	0.0484064	0.0205254	NA	NA	NA	0.0183553	NA	NA
2179267930	No	(Duplicate pre-print)	Yes	Mendelian randomization analyses support causal relationships between blood metabolites and the gut microbiome	2022	Nature Genetics	https://doi.org/10.1038/s41588-021-00968-y	Xiaomin Liu	Huijue Jia and Tao Zhang	jiahuijue@genomics.cn; tao.zhang@genomics.cn	BGI-Shenzhen, Shenzhen, China and Shenzhen Key Laboratory of Human Commensal Microorganisms and Health Research, BGI-Shenzhen, Shenzhen, China	We performed bidirectional Mendelian randomization analyses on 3,432 Chinese individuals with whole-genome, whole-metagenome, anthropometric and blood metabolic trait data	The gut microbiome has been implicated in a variety of physiological states, but controversy over causality remains unresolved	Two-sample	Gum disease	Periodontal disease	Gum disease	Biobank that collaboratively collects DNA and serum samples from 12 medical institutions in Japan and recruited approximately 200,000 patients with a diagnosis of at least one of 47 diseases	Japanese Biobank GWAS; Ishigaki 2020	Not mentioned	Both	212453	NA	212453	NA	NA	Patients of at least one of 47 diseases were recruited into Biobank	Japanese	Gut microbiome	species Mobiluncuspecies curtisii	Current study	Not discussed	Both	3432	NA	NA	Healthy	Chinese	M-GWAS was adjusted for age, gender, body mass index (BMI), defecation frequency, stool form, self-reported diet, lifestyle factors and the first four principal components (PCs) from the genomic data to account for population stratification	Not discussed	LD r2<0.1 for clumping analysis to obtain independent genetic predictors	They undertook MR-Egger and MR-PRESSO	P value threshold of 1×10−5 was used for selection of genetic predictors associated with microbial features	Not discussed	In the results, they say "or their proxy variants" and say that this is defined by an r-squared >0.6 and a distance of 1MB but not presented in the methods	Hardy-Weinberg equilibrium (HWE) P>10−5	NA	13	NA	Authors write that they found "625 associations involving 548 independent loci for 1 or more of the 500 microbial features at genome-wide significance (P < 5 × 10−8). With a more conservative Bonferroni-corrected study-wide significant P value of 1.0 × 10−10 (=5 × 10−8/500), we identified 28 associations with fecal microbial features involving 27 genomic loci, of which 5 correlated with gut bacteria and the other 22 associated with gut metabolic pathways"	NA	NA	NA	GCTA-GSMR	MR Egger	MR-PRESSO	Weighted median	Weighted mode	Simple mode (NOME)	Also use IVW method	NA	R	TwoSampleMR	No	Japan Biobank was used as a replication to findings in this study	Not discussed	SD	Not clear	Beta	-0.251888	0.108996	NA	NA	NA	0.0208336	NA	NA	Not discussed	Not discussed	Gathering a more homogenous cohort could enable identification of signals in a relatively small cohort, while corrections for comparing different populations might involve host–microbiome interactions. As the gut microbiome can be influenced by medication40, and heritability for most traits is higher in younger individuals41, healthy young adults are probably preferable for M-GWAS studies, while microbiome–drug interactions in older individuals could be an important direction for MR studies	Not discussed	This is the GWAS	Yes - they ran bidirectional MR and replication (this is the replication result using Japan Biobank)	s_Mobiluncus_curtisii	Periodontal_disease	-0.251888	0.108996	NA	NA	NA	0.0208336	NA	NA
2179267930	No	(Duplicate pre-print)	Yes	Mendelian randomization analyses support causal relationships between blood metabolites and the gut microbiome	2022	Nature Genetics	https://doi.org/10.1038/s41588-021-00968-y	Xiaomin Liu	Huijue Jia and Tao Zhang	jiahuijue@genomics.cn; tao.zhang@genomics.cn	BGI-Shenzhen, Shenzhen, China and Shenzhen Key Laboratory of Human Commensal Microorganisms and Health Research, BGI-Shenzhen, Shenzhen, China	We performed bidirectional Mendelian randomization analyses on 3,432 Chinese individuals with whole-genome, whole-metagenome, anthropometric and blood metabolic trait data	The gut microbiome has been implicated in a variety of physiological states, but controversy over causality remains unresolved	Two-sample	Protein	Aspartate aminotransferase	Protein	Biobank that collaboratively collects DNA and serum samples from 12 medical institutions in Japan and recruited approximately 200,000 patients with a diagnosis of at least one of 47 diseases	Japanese Biobank GWAS; Ishigaki 2020	Not mentioned	Both	212453	NA	212453	NA	NA	Patients of at least one of 47 diseases were recruited into Biobank	Japanese	Gut microbiome	species Mobiluncuspecies curtisii	Current study	Not discussed	Both	3432	NA	NA	Healthy	Chinese	M-GWAS was adjusted for age, gender, body mass index (BMI), defecation frequency, stool form, self-reported diet, lifestyle factors and the first four principal components (PCs) from the genomic data to account for population stratification	Not discussed	LD r2<0.1 for clumping analysis to obtain independent genetic predictors	They undertook MR-Egger and MR-PRESSO	P value threshold of 1×10−5 was used for selection of genetic predictors associated with microbial features	Not discussed	In the results, they say "or their proxy variants" and say that this is defined by an r-squared >0.6 and a distance of 1MB but not presented in the methods	Hardy-Weinberg equilibrium (HWE) P>10−5	NA	8	NA	Authors write that they found "625 associations involving 548 independent loci for 1 or more of the 500 microbial features at genome-wide significance (P < 5 × 10−8). With a more conservative Bonferroni-corrected study-wide significant P value of 1.0 × 10−10 (=5 × 10−8/500), we identified 28 associations with fecal microbial features involving 27 genomic loci, of which 5 correlated with gut bacteria and the other 22 associated with gut metabolic pathways"	NA	NA	NA	GCTA-GSMR	MR Egger	MR-PRESSO	Weighted median	Weighted mode	Simple mode (NOME)	Also use IVW method	NA	R	TwoSampleMR	No	Japan Biobank was used as a replication to findings in this study	Not discussed	SD	Not clear	Beta	0.048039	0.0214045	NA	NA	NA	0.0248103	NA	NA	Not discussed	Not discussed	Gathering a more homogenous cohort could enable identification of signals in a relatively small cohort, while corrections for comparing different populations might involve host–microbiome interactions. As the gut microbiome can be influenced by medication40, and heritability for most traits is higher in younger individuals41, healthy young adults are probably preferable for M-GWAS studies, while microbiome–drug interactions in older individuals could be an important direction for MR studies	Not discussed	This is the GWAS	Yes - they ran bidirectional MR and replication (this is the replication result using Japan Biobank)	s_Mobiluncus_curtisii	Aspartate_aminotransferase	0.048039	0.0214045	NA	NA	NA	0.0248103	NA	NA
2179267930	No	(Duplicate pre-print)	Yes	Mendelian randomization analyses support causal relationships between blood metabolites and the gut microbiome	2022	Nature Genetics	https://doi.org/10.1038/s41588-021-00968-y	Xiaomin Liu	Huijue Jia and Tao Zhang	jiahuijue@genomics.cn; tao.zhang@genomics.cn	BGI-Shenzhen, Shenzhen, China and Shenzhen Key Laboratory of Human Commensal Microorganisms and Health Research, BGI-Shenzhen, Shenzhen, China	We performed bidirectional Mendelian randomization analyses on 3,432 Chinese individuals with whole-genome, whole-metagenome, anthropometric and blood metabolic trait data	The gut microbiome has been implicated in a variety of physiological states, but controversy over causality remains unresolved	Two-sample	Blood	Lymphocyte count	Blood	Biobank that collaboratively collects DNA and serum samples from 12 medical institutions in Japan and recruited approximately 200,000 patients with a diagnosis of at least one of 47 diseases	Japanese Biobank GWAS; Ishigaki 2020	Not mentioned	Both	212453	NA	212453	NA	NA	Patients of at least one of 47 diseases were recruited into Biobank	Japanese	Gut microbiome	species Mobiluncuspecies curtisii	Current study	Not discussed	Both	3432	NA	NA	Healthy	Chinese	M-GWAS was adjusted for age, gender, body mass index (BMI), defecation frequency, stool form, self-reported diet, lifestyle factors and the first four principal components (PCs) from the genomic data to account for population stratification	Not discussed	LD r2<0.1 for clumping analysis to obtain independent genetic predictors	They undertook MR-Egger and MR-PRESSO	P value threshold of 1×10−5 was used for selection of genetic predictors associated with microbial features	Not discussed	In the results, they say "or their proxy variants" and say that this is defined by an r-squared >0.6 and a distance of 1MB but not presented in the methods	Hardy-Weinberg equilibrium (HWE) P>10−5	NA	8	NA	Authors write that they found "625 associations involving 548 independent loci for 1 or more of the 500 microbial features at genome-wide significance (P < 5 × 10−8). With a more conservative Bonferroni-corrected study-wide significant P value of 1.0 × 10−10 (=5 × 10−8/500), we identified 28 associations with fecal microbial features involving 27 genomic loci, of which 5 correlated with gut bacteria and the other 22 associated with gut metabolic pathways"	NA	NA	NA	GCTA-GSMR	MR Egger	MR-PRESSO	Weighted median	Weighted mode	Simple mode (NOME)	Also use IVW method	NA	R	TwoSampleMR	No	Japan Biobank was used as a replication to findings in this study	Not discussed	SD	Not clear	Beta	0.0718925	0.0326504	NA	NA	NA	0.0276733	NA	NA	Not discussed	Not discussed	Gathering a more homogenous cohort could enable identification of signals in a relatively small cohort, while corrections for comparing different populations might involve host–microbiome interactions. As the gut microbiome can be influenced by medication40, and heritability for most traits is higher in younger individuals41, healthy young adults are probably preferable for M-GWAS studies, while microbiome–drug interactions in older individuals could be an important direction for MR studies	Not discussed	This is the GWAS	Yes - they ran bidirectional MR and replication (this is the replication result using Japan Biobank)	s_Mobiluncus_curtisii	Lymphocyte_count	0.0718925	0.0326504	NA	NA	NA	0.0276733	NA	NA
2179267930	No	(Duplicate pre-print)	Yes	Mendelian randomization analyses support causal relationships between blood metabolites and the gut microbiome	2022	Nature Genetics	https://doi.org/10.1038/s41588-021-00968-y	Xiaomin Liu	Huijue Jia and Tao Zhang	jiahuijue@genomics.cn; tao.zhang@genomics.cn	BGI-Shenzhen, Shenzhen, China and Shenzhen Key Laboratory of Human Commensal Microorganisms and Health Research, BGI-Shenzhen, Shenzhen, China	We performed bidirectional Mendelian randomization analyses on 3,432 Chinese individuals with whole-genome, whole-metagenome, anthropometric and blood metabolic trait data	The gut microbiome has been implicated in a variety of physiological states, but controversy over causality remains unresolved	Two-sample	Pancreatic cancer	Pancreatic cancer	Cancer	Biobank that collaboratively collects DNA and serum samples from 12 medical institutions in Japan and recruited approximately 200,000 patients with a diagnosis of at least one of 47 diseases	Japanese Biobank GWAS; Ishigaki 2020	Not mentioned	Both	212453	NA	212453	NA	NA	Patients of at least one of 47 diseases were recruited into Biobank	Japanese	Gut microbiome	species Mobiluncuspecies curtisii	Current study	Not discussed	Both	3432	NA	NA	Healthy	Chinese	M-GWAS was adjusted for age, gender, body mass index (BMI), defecation frequency, stool form, self-reported diet, lifestyle factors and the first four principal components (PCs) from the genomic data to account for population stratification	Not discussed	LD r2<0.1 for clumping analysis to obtain independent genetic predictors	They undertook MR-Egger and MR-PRESSO	P value threshold of 1×10−5 was used for selection of genetic predictors associated with microbial features	Not discussed	In the results, they say "or their proxy variants" and say that this is defined by an r-squared >0.6 and a distance of 1MB but not presented in the methods	Hardy-Weinberg equilibrium (HWE) P>10−5	NA	13	NA	Authors write that they found "625 associations involving 548 independent loci for 1 or more of the 500 microbial features at genome-wide significance (P < 5 × 10−8). With a more conservative Bonferroni-corrected study-wide significant P value of 1.0 × 10−10 (=5 × 10−8/500), we identified 28 associations with fecal microbial features involving 27 genomic loci, of which 5 correlated with gut bacteria and the other 22 associated with gut metabolic pathways"	NA	NA	NA	GCTA-GSMR	MR Egger	MR-PRESSO	Weighted median	Weighted mode	Simple mode (NOME)	Also use IVW method	NA	R	TwoSampleMR	No	Japan Biobank was used as a replication to findings in this study	Not discussed	SD	Not clear	Beta	-0.592375	0.282491	NA	NA	NA	0.0359963	NA	NA	Not discussed	Not discussed	Gathering a more homogenous cohort could enable identification of signals in a relatively small cohort, while corrections for comparing different populations might involve host–microbiome interactions. As the gut microbiome can be influenced by medication40, and heritability for most traits is higher in younger individuals41, healthy young adults are probably preferable for M-GWAS studies, while microbiome–drug interactions in older individuals could be an important direction for MR studies	Not discussed	This is the GWAS	Yes - they ran bidirectional MR and replication (this is the replication result using Japan Biobank)	s_Mobiluncus_curtisii	Pancreatic_cancer	-0.592375	0.282491	NA	NA	NA	0.0359963	NA	NA
2179267930	No	(Duplicate pre-print)	Yes	Mendelian randomization analyses support causal relationships between blood metabolites and the gut microbiome	2022	Nature Genetics	https://doi.org/10.1038/s41588-021-00968-y	Xiaomin Liu	Huijue Jia and Tao Zhang	jiahuijue@genomics.cn; tao.zhang@genomics.cn	BGI-Shenzhen, Shenzhen, China and Shenzhen Key Laboratory of Human Commensal Microorganisms and Health Research, BGI-Shenzhen, Shenzhen, China	We performed bidirectional Mendelian randomization analyses on 3,432 Chinese individuals with whole-genome, whole-metagenome, anthropometric and blood metabolic trait data	The gut microbiome has been implicated in a variety of physiological states, but controversy over causality remains unresolved	Two-sample	Kidney Biomarkers	Blood urea nitrogen	Kidney	Biobank that collaboratively collects DNA and serum samples from 12 medical institutions in Japan and recruited approximately 200,000 patients with a diagnosis of at least one of 47 diseases	Japanese Biobank GWAS; Ishigaki 2020	Not mentioned	Both	212453	NA	212453	NA	NA	Patients of at least one of 47 diseases were recruited into Biobank	Japanese	Gut microbiome	species Pseudoflavonifractor_capillosus	Current study	Not discussed	Both	3432	NA	NA	Healthy	Chinese	M-GWAS was adjusted for age, gender, body mass index (BMI), defecation frequency, stool form, self-reported diet, lifestyle factors and the first four principal components (PCs) from the genomic data to account for population stratification	Not discussed	LD r2<0.1 for clumping analysis to obtain independent genetic predictors	They undertook MR-Egger and MR-PRESSO	P value threshold of 1×10−5 was used for selection of genetic predictors associated with microbial features	Not discussed	In the results, they say "or their proxy variants" and say that this is defined by an r-squared >0.6 and a distance of 1MB but not presented in the methods	Hardy-Weinberg equilibrium (HWE) P>10−5	NA	10	NA	Authors write that they found "625 associations involving 548 independent loci for 1 or more of the 500 microbial features at genome-wide significance (P < 5 × 10−8). With a more conservative Bonferroni-corrected study-wide significant P value of 1.0 × 10−10 (=5 × 10−8/500), we identified 28 associations with fecal microbial features involving 27 genomic loci, of which 5 correlated with gut bacteria and the other 22 associated with gut metabolic pathways"	NA	NA	NA	GCTA-GSMR	MR Egger	MR-PRESSO	Weighted median	Weighted mode	Simple mode (NOME)	Also use IVW method	NA	R	TwoSampleMR	No	Japan Biobank was used as a replication to findings in this study	Not discussed	SD	Not clear	Beta	-0.0590846	0.0165289	NA	NA	NA	0.000350748	NA	NA	Not discussed	Not discussed	Gathering a more homogenous cohort could enable identification of signals in a relatively small cohort, while corrections for comparing different populations might involve host–microbiome interactions. As the gut microbiome can be influenced by medication40, and heritability for most traits is higher in younger individuals41, healthy young adults are probably preferable for M-GWAS studies, while microbiome–drug interactions in older individuals could be an important direction for MR studies	Not discussed	This is the GWAS	Yes - they ran bidirectional MR and replication (this is the replication result using Japan Biobank)	s_Pseudoflavonifractor_capillosus	Blood_urea_nitrogen	-0.0590846	0.0165289	NA	NA	NA	0.000350748	NA	NA
2179267930	No	(Duplicate pre-print)	Yes	Mendelian randomization analyses support causal relationships between blood metabolites and the gut microbiome	2022	Nature Genetics	https://doi.org/10.1038/s41588-021-00968-y	Xiaomin Liu	Huijue Jia and Tao Zhang	jiahuijue@genomics.cn; tao.zhang@genomics.cn	BGI-Shenzhen, Shenzhen, China and Shenzhen Key Laboratory of Human Commensal Microorganisms and Health Research, BGI-Shenzhen, Shenzhen, China	We performed bidirectional Mendelian randomization analyses on 3,432 Chinese individuals with whole-genome, whole-metagenome, anthropometric and blood metabolic trait data	The gut microbiome has been implicated in a variety of physiological states, but controversy over causality remains unresolved	Two-sample	Heart	Ejection fraction	Cardiovascular	Biobank that collaboratively collects DNA and serum samples from 12 medical institutions in Japan and recruited approximately 200,000 patients with a diagnosis of at least one of 47 diseases	Japanese Biobank GWAS; Ishigaki 2020	Not mentioned	Both	212453	NA	212453	NA	NA	Patients of at least one of 47 diseases were recruited into Biobank	Japanese	Gut microbiome	species Pseudoflavonifractor_capillosus	Current study	Not discussed	Both	3432	NA	NA	Healthy	Chinese	M-GWAS was adjusted for age, gender, body mass index (BMI), defecation frequency, stool form, self-reported diet, lifestyle factors and the first four principal components (PCs) from the genomic data to account for population stratification	Not discussed	LD r2<0.1 for clumping analysis to obtain independent genetic predictors	They undertook MR-Egger and MR-PRESSO	P value threshold of 1×10−5 was used for selection of genetic predictors associated with microbial features	Not discussed	In the results, they say "or their proxy variants" and say that this is defined by an r-squared >0.6 and a distance of 1MB but not presented in the methods	Hardy-Weinberg equilibrium (HWE) P>10−5	NA	11	NA	Authors write that they found "625 associations involving 548 independent loci for 1 or more of the 500 microbial features at genome-wide significance (P < 5 × 10−8). With a more conservative Bonferroni-corrected study-wide significant P value of 1.0 × 10−10 (=5 × 10−8/500), we identified 28 associations with fecal microbial features involving 27 genomic loci, of which 5 correlated with gut bacteria and the other 22 associated with gut metabolic pathways"	NA	NA	NA	GCTA-GSMR	MR Egger	MR-PRESSO	Weighted median	Weighted mode	Simple mode (NOME)	Also use IVW method	NA	R	TwoSampleMR	No	Japan Biobank was used as a replication to findings in this study	Not discussed	SD	Not clear	Beta	-0.110941	0.0423875	NA	NA	NA	0.00886284	NA	NA	Not discussed	Not discussed	Gathering a more homogenous cohort could enable identification of signals in a relatively small cohort, while corrections for comparing different populations might involve host–microbiome interactions. As the gut microbiome can be influenced by medication40, and heritability for most traits is higher in younger individuals41, healthy young adults are probably preferable for M-GWAS studies, while microbiome–drug interactions in older individuals could be an important direction for MR studies	Not discussed	This is the GWAS	Yes - they ran bidirectional MR and replication (this is the replication result using Japan Biobank)	s_Pseudoflavonifractor_capillosus	Ejection_fraction	-0.110941	0.0423875	NA	NA	NA	0.00886284	NA	NA
2179267930	No	(Duplicate pre-print)	Yes	Mendelian randomization analyses support causal relationships between blood metabolites and the gut microbiome	2022	Nature Genetics	https://doi.org/10.1038/s41588-021-00968-y	Xiaomin Liu	Huijue Jia and Tao Zhang	jiahuijue@genomics.cn; tao.zhang@genomics.cn	BGI-Shenzhen, Shenzhen, China and Shenzhen Key Laboratory of Human Commensal Microorganisms and Health Research, BGI-Shenzhen, Shenzhen, China	We performed bidirectional Mendelian randomization analyses on 3,432 Chinese individuals with whole-genome, whole-metagenome, anthropometric and blood metabolic trait data	The gut microbiome has been implicated in a variety of physiological states, but controversy over causality remains unresolved	Two-sample	Kidney Biomarkers	Estimated glomerular filtration rate	Kidney	Biobank that collaboratively collects DNA and serum samples from 12 medical institutions in Japan and recruited approximately 200,000 patients with a diagnosis of at least one of 47 diseases	Japanese Biobank GWAS; Ishigaki 2020	Not mentioned	Both	212453	NA	212453	NA	NA	Patients of at least one of 47 diseases were recruited into Biobank	Japanese	Gut microbiome	species Pseudoflavonifractor_capillosus	Current study	Not discussed	Both	3432	NA	NA	Healthy	Chinese	M-GWAS was adjusted for age, gender, body mass index (BMI), defecation frequency, stool form, self-reported diet, lifestyle factors and the first four principal components (PCs) from the genomic data to account for population stratification	Not discussed	LD r2<0.1 for clumping analysis to obtain independent genetic predictors	They undertook MR-Egger and MR-PRESSO	P value threshold of 1×10−5 was used for selection of genetic predictors associated with microbial features	Not discussed	In the results, they say "or their proxy variants" and say that this is defined by an r-squared >0.6 and a distance of 1MB but not presented in the methods	Hardy-Weinberg equilibrium (HWE) P>10−5	NA	11	NA	Authors write that they found "625 associations involving 548 independent loci for 1 or more of the 500 microbial features at genome-wide significance (P < 5 × 10−8). With a more conservative Bonferroni-corrected study-wide significant P value of 1.0 × 10−10 (=5 × 10−8/500), we identified 28 associations with fecal microbial features involving 27 genomic loci, of which 5 correlated with gut bacteria and the other 22 associated with gut metabolic pathways"	NA	NA	NA	GCTA-GSMR	MR Egger	MR-PRESSO	Weighted median	Weighted mode	Simple mode (NOME)	Also use IVW method	NA	R	TwoSampleMR	No	Japan Biobank was used as a replication to findings in this study	Not discussed	SD	Not clear	Beta	0.0389755	0.0154646	NA	NA	NA	0.0117251	NA	NA	Not discussed	Not discussed	Gathering a more homogenous cohort could enable identification of signals in a relatively small cohort, while corrections for comparing different populations might involve host–microbiome interactions. As the gut microbiome can be influenced by medication40, and heritability for most traits is higher in younger individuals41, healthy young adults are probably preferable for M-GWAS studies, while microbiome–drug interactions in older individuals could be an important direction for MR studies	Not discussed	This is the GWAS	Yes - they ran bidirectional MR and replication (this is the replication result using Japan Biobank)	s_Pseudoflavonifractor_capillosus	Estimated_glomerular_filtration_rate	0.0389755	0.0154646	NA	NA	NA	0.0117251	NA	NA
2179267930	No	(Duplicate pre-print)	Yes	Mendelian randomization analyses support causal relationships between blood metabolites and the gut microbiome	2022	Nature Genetics	https://doi.org/10.1038/s41588-021-00968-y	Xiaomin Liu	Huijue Jia and Tao Zhang	jiahuijue@genomics.cn; tao.zhang@genomics.cn	BGI-Shenzhen, Shenzhen, China and Shenzhen Key Laboratory of Human Commensal Microorganisms and Health Research, BGI-Shenzhen, Shenzhen, China	We performed bidirectional Mendelian randomization analyses on 3,432 Chinese individuals with whole-genome, whole-metagenome, anthropometric and blood metabolic trait data	The gut microbiome has been implicated in a variety of physiological states, but controversy over causality remains unresolved	Two-sample	Blood	White blood cell count	Blood	Biobank that collaboratively collects DNA and serum samples from 12 medical institutions in Japan and recruited approximately 200,000 patients with a diagnosis of at least one of 47 diseases	Japanese Biobank GWAS; Ishigaki 2020	Not mentioned	Both	212453	NA	212453	NA	NA	Patients of at least one of 47 diseases were recruited into Biobank	Japanese	Gut microbiome	species Pseudoflavonifractor_capillosus	Current study	Not discussed	Both	3432	NA	NA	Healthy	Chinese	M-GWAS was adjusted for age, gender, body mass index (BMI), defecation frequency, stool form, self-reported diet, lifestyle factors and the first four principal components (PCs) from the genomic data to account for population stratification	Not discussed	LD r2<0.1 for clumping analysis to obtain independent genetic predictors	They undertook MR-Egger and MR-PRESSO	P value threshold of 1×10−5 was used for selection of genetic predictors associated with microbial features	Not discussed	In the results, they say "or their proxy variants" and say that this is defined by an r-squared >0.6 and a distance of 1MB but not presented in the methods	Hardy-Weinberg equilibrium (HWE) P>10−5	NA	11	NA	Authors write that they found "625 associations involving 548 independent loci for 1 or more of the 500 microbial features at genome-wide significance (P < 5 × 10−8). With a more conservative Bonferroni-corrected study-wide significant P value of 1.0 × 10−10 (=5 × 10−8/500), we identified 28 associations with fecal microbial features involving 27 genomic loci, of which 5 correlated with gut bacteria and the other 22 associated with gut metabolic pathways"	NA	NA	NA	GCTA-GSMR	MR Egger	MR-PRESSO	Weighted median	Weighted mode	Simple mode (NOME)	Also use IVW method	NA	R	TwoSampleMR	No	Japan Biobank was used as a replication to findings in this study	Not discussed	SD	Not clear	Beta	-0.0436372	0.0176435	NA	NA	NA	0.0133883	NA	NA	Not discussed	Not discussed	Gathering a more homogenous cohort could enable identification of signals in a relatively small cohort, while corrections for comparing different populations might involve host–microbiome interactions. As the gut microbiome can be influenced by medication40, and heritability for most traits is higher in younger individuals41, healthy young adults are probably preferable for M-GWAS studies, while microbiome–drug interactions in older individuals could be an important direction for MR studies	Not discussed	This is the GWAS	Yes - they ran bidirectional MR and replication (this is the replication result using Japan Biobank)	s_Pseudoflavonifractor_capillosus	White_blood_cell_count	-0.0436372	0.0176435	NA	NA	NA	0.0133883	NA	NA
2179267930	No	(Duplicate pre-print)	Yes	Mendelian randomization analyses support causal relationships between blood metabolites and the gut microbiome	2022	Nature Genetics	https://doi.org/10.1038/s41588-021-00968-y	Xiaomin Liu	Huijue Jia and Tao Zhang	jiahuijue@genomics.cn; tao.zhang@genomics.cn	BGI-Shenzhen, Shenzhen, China and Shenzhen Key Laboratory of Human Commensal Microorganisms and Health Research, BGI-Shenzhen, Shenzhen, China	We performed bidirectional Mendelian randomization analyses on 3,432 Chinese individuals with whole-genome, whole-metagenome, anthropometric and blood metabolic trait data	The gut microbiome has been implicated in a variety of physiological states, but controversy over causality remains unresolved	Two-sample	Lung disease	Interstitial lung disease	Lung	Biobank that collaboratively collects DNA and serum samples from 12 medical institutions in Japan and recruited approximately 200,000 patients with a diagnosis of at least one of 47 diseases	Japanese Biobank GWAS; Ishigaki 2020	Not mentioned	Both	212453	NA	212453	NA	NA	Patients of at least one of 47 diseases were recruited into Biobank	Japanese	Gut microbiome	species Pseudoflavonifractor_capillosus	Current study	Not discussed	Both	3432	NA	NA	Healthy	Chinese	M-GWAS was adjusted for age, gender, body mass index (BMI), defecation frequency, stool form, self-reported diet, lifestyle factors and the first four principal components (PCs) from the genomic data to account for population stratification	Not discussed	LD r2<0.1 for clumping analysis to obtain independent genetic predictors	They undertook MR-Egger and MR-PRESSO	P value threshold of 1×10−5 was used for selection of genetic predictors associated with microbial features	Not discussed	In the results, they say "or their proxy variants" and say that this is defined by an r-squared >0.6 and a distance of 1MB but not presented in the methods	Hardy-Weinberg equilibrium (HWE) P>10−5	NA	15	NA	Authors write that they found "625 associations involving 548 independent loci for 1 or more of the 500 microbial features at genome-wide significance (P < 5 × 10−8). With a more conservative Bonferroni-corrected study-wide significant P value of 1.0 × 10−10 (=5 × 10−8/500), we identified 28 associations with fecal microbial features involving 27 genomic loci, of which 5 correlated with gut bacteria and the other 22 associated with gut metabolic pathways"	NA	NA	NA	GCTA-GSMR	MR Egger	MR-PRESSO	Weighted median	Weighted mode	Simple mode (NOME)	Also use IVW method	NA	R	TwoSampleMR	No	Japan Biobank was used as a replication to findings in this study	Not discussed	SD	Not clear	Beta	-0.412633	0.180117	NA	NA	NA	0.0219683	NA	NA	Not discussed	Not discussed	Gathering a more homogenous cohort could enable identification of signals in a relatively small cohort, while corrections for comparing different populations might involve host–microbiome interactions. As the gut microbiome can be influenced by medication40, and heritability for most traits is higher in younger individuals41, healthy young adults are probably preferable for M-GWAS studies, while microbiome–drug interactions in older individuals could be an important direction for MR studies	Not discussed	This is the GWAS	Yes - they ran bidirectional MR and replication (this is the replication result using Japan Biobank)	s_Pseudoflavonifractor_capillosus	Interstitial_lung_disease	-0.412633	0.180117	NA	NA	NA	0.0219683	NA	NA
2179267930	No	(Duplicate pre-print)	Yes	Mendelian randomization analyses support causal relationships between blood metabolites and the gut microbiome	2022	Nature Genetics	https://doi.org/10.1038/s41588-021-00968-y	Xiaomin Liu	Huijue Jia and Tao Zhang	jiahuijue@genomics.cn; tao.zhang@genomics.cn	BGI-Shenzhen, Shenzhen, China and Shenzhen Key Laboratory of Human Commensal Microorganisms and Health Research, BGI-Shenzhen, Shenzhen, China	We performed bidirectional Mendelian randomization analyses on 3,432 Chinese individuals with whole-genome, whole-metagenome, anthropometric and blood metabolic trait data	The gut microbiome has been implicated in a variety of physiological states, but controversy over causality remains unresolved	Two-sample	Kidney Biomarkers	Serum creatinine	Kidney	Biobank that collaboratively collects DNA and serum samples from 12 medical institutions in Japan and recruited approximately 200,000 patients with a diagnosis of at least one of 47 diseases	Japanese Biobank GWAS; Ishigaki 2020	Not mentioned	Both	212453	NA	212453	NA	NA	Patients of at least one of 47 diseases were recruited into Biobank	Japanese	Gut microbiome	species Pseudoflavonifractor_capillosus	Current study	Not discussed	Both	3432	NA	NA	Healthy	Chinese	M-GWAS was adjusted for age, gender, body mass index (BMI), defecation frequency, stool form, self-reported diet, lifestyle factors and the first four principal components (PCs) from the genomic data to account for population stratification	Not discussed	LD r2<0.1 for clumping analysis to obtain independent genetic predictors	They undertook MR-Egger and MR-PRESSO	P value threshold of 1×10−5 was used for selection of genetic predictors associated with microbial features	Not discussed	In the results, they say "or their proxy variants" and say that this is defined by an r-squared >0.6 and a distance of 1MB but not presented in the methods	Hardy-Weinberg equilibrium (HWE) P>10−5	NA	11	NA	Authors write that they found "625 associations involving 548 independent loci for 1 or more of the 500 microbial features at genome-wide significance (P < 5 × 10−8). With a more conservative Bonferroni-corrected study-wide significant P value of 1.0 × 10−10 (=5 × 10−8/500), we identified 28 associations with fecal microbial features involving 27 genomic loci, of which 5 correlated with gut bacteria and the other 22 associated with gut metabolic pathways"	NA	NA	NA	GCTA-GSMR	MR Egger	MR-PRESSO	Weighted median	Weighted mode	Simple mode (NOME)	Also use IVW method	NA	R	TwoSampleMR	No	Japan Biobank was used as a replication to findings in this study	Not discussed	SD	Not clear	Beta	-0.0340809	0.0151689	NA	NA	NA	0.0246553	NA	NA	Not discussed	Not discussed	Gathering a more homogenous cohort could enable identification of signals in a relatively small cohort, while corrections for comparing different populations might involve host–microbiome interactions. As the gut microbiome can be influenced by medication40, and heritability for most traits is higher in younger individuals41, healthy young adults are probably preferable for M-GWAS studies, while microbiome–drug interactions in older individuals could be an important direction for MR studies	Not discussed	This is the GWAS	Yes - they ran bidirectional MR and replication (this is the replication result using Japan Biobank)	s_Pseudoflavonifractor_capillosus	Serum_creatinine	-0.0340809	0.0151689	NA	NA	NA	0.0246553	NA	NA
2179267930	No	(Duplicate pre-print)	Yes	Mendelian randomization analyses support causal relationships between blood metabolites and the gut microbiome	2022	Nature Genetics	https://doi.org/10.1038/s41588-021-00968-y	Xiaomin Liu	Huijue Jia and Tao Zhang	jiahuijue@genomics.cn; tao.zhang@genomics.cn	BGI-Shenzhen, Shenzhen, China and Shenzhen Key Laboratory of Human Commensal Microorganisms and Health Research, BGI-Shenzhen, Shenzhen, China	We performed bidirectional Mendelian randomization analyses on 3,432 Chinese individuals with whole-genome, whole-metagenome, anthropometric and blood metabolic trait data	The gut microbiome has been implicated in a variety of physiological states, but controversy over causality remains unresolved	Two-sample	Brain disease	Cerebral aneurysm	Brain	Biobank that collaboratively collects DNA and serum samples from 12 medical institutions in Japan and recruited approximately 200,000 patients with a diagnosis of at least one of 47 diseases	Japanese Biobank GWAS; Ishigaki 2020	Not mentioned	Both	212453	NA	212453	NA	NA	Patients of at least one of 47 diseases were recruited into Biobank	Japanese	Gut microbiome	species Pseudoflavonifractor_capillosus	Current study	Not discussed	Both	3432	NA	NA	Healthy	Chinese	M-GWAS was adjusted for age, gender, body mass index (BMI), defecation frequency, stool form, self-reported diet, lifestyle factors and the first four principal components (PCs) from the genomic data to account for population stratification	Not discussed	LD r2<0.1 for clumping analysis to obtain independent genetic predictors	They undertook MR-Egger and MR-PRESSO	P value threshold of 1×10−5 was used for selection of genetic predictors associated with microbial features	Not discussed	In the results, they say "or their proxy variants" and say that this is defined by an r-squared >0.6 and a distance of 1MB but not presented in the methods	Hardy-Weinberg equilibrium (HWE) P>10−5	NA	15	NA	Authors write that they found "625 associations involving 548 independent loci for 1 or more of the 500 microbial features at genome-wide significance (P < 5 × 10−8). With a more conservative Bonferroni-corrected study-wide significant P value of 1.0 × 10−10 (=5 × 10−8/500), we identified 28 associations with fecal microbial features involving 27 genomic loci, of which 5 correlated with gut bacteria and the other 22 associated with gut metabolic pathways"	NA	NA	NA	GCTA-GSMR	MR Egger	MR-PRESSO	Weighted median	Weighted mode	Simple mode (NOME)	Also use IVW method	NA	R	TwoSampleMR	No	Japan Biobank was used as a replication to findings in this study	Not discussed	SD	Not clear	Beta	0.201859	0.0960228	NA	NA	NA	0.0355354	NA	NA	Not discussed	Not discussed	Gathering a more homogenous cohort could enable identification of signals in a relatively small cohort, while corrections for comparing different populations might involve host–microbiome interactions. As the gut microbiome can be influenced by medication40, and heritability for most traits is higher in younger individuals41, healthy young adults are probably preferable for M-GWAS studies, while microbiome–drug interactions in older individuals could be an important direction for MR studies	Not discussed	This is the GWAS	Yes - they ran bidirectional MR and replication (this is the replication result using Japan Biobank)	s_Pseudoflavonifractor_capillosus	Cerebral_aneurysm	0.201859	0.0960228	NA	NA	NA	0.0355354	NA	NA
2179267930	No	(Duplicate pre-print)	Yes	Mendelian randomization analyses support causal relationships between blood metabolites and the gut microbiome	2022	Nature Genetics	https://doi.org/10.1038/s41588-021-00968-y	Xiaomin Liu	Huijue Jia and Tao Zhang	jiahuijue@genomics.cn; tao.zhang@genomics.cn	BGI-Shenzhen, Shenzhen, China and Shenzhen Key Laboratory of Human Commensal Microorganisms and Health Research, BGI-Shenzhen, Shenzhen, China	We performed bidirectional Mendelian randomization analyses on 3,432 Chinese individuals with whole-genome, whole-metagenome, anthropometric and blood metabolic trait data	The gut microbiome has been implicated in a variety of physiological states, but controversy over causality remains unresolved	Two-sample	Blood pressure	Pulse pressure	Cardiovascular	Biobank that collaboratively collects DNA and serum samples from 12 medical institutions in Japan and recruited approximately 200,000 patients with a diagnosis of at least one of 47 diseases	Japanese Biobank GWAS; Ishigaki 2020	Not mentioned	Both	212453	NA	212453	NA	NA	Patients of at least one of 47 diseases were recruited into Biobank	Japanese	Gut microbiome	species Pseudoflavonifractor_capillosus	Current study	Not discussed	Both	3432	NA	NA	Healthy	Chinese	M-GWAS was adjusted for age, gender, body mass index (BMI), defecation frequency, stool form, self-reported diet, lifestyle factors and the first four principal components (PCs) from the genomic data to account for population stratification	Not discussed	LD r2<0.1 for clumping analysis to obtain independent genetic predictors	They undertook MR-Egger and MR-PRESSO	P value threshold of 1×10−5 was used for selection of genetic predictors associated with microbial features	Not discussed	In the results, they say "or their proxy variants" and say that this is defined by an r-squared >0.6 and a distance of 1MB but not presented in the methods	Hardy-Weinberg equilibrium (HWE) P>10−5	NA	11	NA	Authors write that they found "625 associations involving 548 independent loci for 1 or more of the 500 microbial features at genome-wide significance (P < 5 × 10−8). With a more conservative Bonferroni-corrected study-wide significant P value of 1.0 × 10−10 (=5 × 10−8/500), we identified 28 associations with fecal microbial features involving 27 genomic loci, of which 5 correlated with gut bacteria and the other 22 associated with gut metabolic pathways"	NA	NA	NA	GCTA-GSMR	MR Egger	MR-PRESSO	Weighted median	Weighted mode	Simple mode (NOME)	Also use IVW method	NA	R	TwoSampleMR	No	Japan Biobank was used as a replication to findings in this study	Not discussed	SD	Not clear	Beta	-0.0325567	0.0155485	NA	NA	NA	0.0362702	NA	NA	Not discussed	Not discussed	Gathering a more homogenous cohort could enable identification of signals in a relatively small cohort, while corrections for comparing different populations might involve host–microbiome interactions. As the gut microbiome can be influenced by medication40, and heritability for most traits is higher in younger individuals41, healthy young adults are probably preferable for M-GWAS studies, while microbiome–drug interactions in older individuals could be an important direction for MR studies	Not discussed	This is the GWAS	Yes - they ran bidirectional MR and replication (this is the replication result using Japan Biobank)	s_Pseudoflavonifractor_capillosus	Pulse_pressure	-0.0325567	0.0155485	NA	NA	NA	0.0362702	NA	NA
2179267930	No	(Duplicate pre-print)	Yes	Mendelian randomization analyses support causal relationships between blood metabolites and the gut microbiome	2022	Nature Genetics	https://doi.org/10.1038/s41588-021-00968-y	Xiaomin Liu	Huijue Jia and Tao Zhang	jiahuijue@genomics.cn; tao.zhang@genomics.cn	BGI-Shenzhen, Shenzhen, China and Shenzhen Key Laboratory of Human Commensal Microorganisms and Health Research, BGI-Shenzhen, Shenzhen, China	We performed bidirectional Mendelian randomization analyses on 3,432 Chinese individuals with whole-genome, whole-metagenome, anthropometric and blood metabolic trait data	The gut microbiome has been implicated in a variety of physiological states, but controversy over causality remains unresolved	Two-sample	Liver cancer	hepatocellular carcinoma	Cancer	Biobank that collaboratively collects DNA and serum samples from 12 medical institutions in Japan and recruited approximately 200,000 patients with a diagnosis of at least one of 47 diseases	Japanese Biobank GWAS; Ishigaki 2020	Not mentioned	Both	212453	NA	212453	NA	NA	Patients of at least one of 47 diseases were recruited into Biobank	Japanese	Gut microbiome	species Pseudoflavonifractor_capillosus	Current study	Not discussed	Both	3432	NA	NA	Healthy	Chinese	M-GWAS was adjusted for age, gender, body mass index (BMI), defecation frequency, stool form, self-reported diet, lifestyle factors and the first four principal components (PCs) from the genomic data to account for population stratification	Not discussed	LD r2<0.1 for clumping analysis to obtain independent genetic predictors	They undertook MR-Egger and MR-PRESSO	P value threshold of 1×10−5 was used for selection of genetic predictors associated with microbial features	Not discussed	In the results, they say "or their proxy variants" and say that this is defined by an r-squared >0.6 and a distance of 1MB but not presented in the methods	Hardy-Weinberg equilibrium (HWE) P>10−5	NA	15	NA	Authors write that they found "625 associations involving 548 independent loci for 1 or more of the 500 microbial features at genome-wide significance (P < 5 × 10−8). With a more conservative Bonferroni-corrected study-wide significant P value of 1.0 × 10−10 (=5 × 10−8/500), we identified 28 associations with fecal microbial features involving 27 genomic loci, of which 5 correlated with gut bacteria and the other 22 associated with gut metabolic pathways"	NA	NA	NA	GCTA-GSMR	MR Egger	MR-PRESSO	Weighted median	Weighted mode	Simple mode (NOME)	Also use IVW method	NA	R	TwoSampleMR	No	Japan Biobank was used as a replication to findings in this study	Not discussed	SD	Not clear	Beta	0.24829	0.118791	NA	NA	NA	0.0366059	NA	NA	Not discussed	Not discussed	Gathering a more homogenous cohort could enable identification of signals in a relatively small cohort, while corrections for comparing different populations might involve host–microbiome interactions. As the gut microbiome can be influenced by medication40, and heritability for most traits is higher in younger individuals41, healthy young adults are probably preferable for M-GWAS studies, while microbiome–drug interactions in older individuals could be an important direction for MR studies	Not discussed	This is the GWAS	Yes - they ran bidirectional MR and replication (this is the replication result using Japan Biobank)	s_Pseudoflavonifractor_capillosus	hepatocellular_carcinoma	0.24829	0.118791	NA	NA	NA	0.0366059	NA	NA
2179267930	No	(Duplicate pre-print)	Yes	Mendelian randomization analyses support causal relationships between blood metabolites and the gut microbiome	2022	Nature Genetics	https://doi.org/10.1038/s41588-021-00968-y	Xiaomin Liu	Huijue Jia and Tao Zhang	jiahuijue@genomics.cn; tao.zhang@genomics.cn	BGI-Shenzhen, Shenzhen, China and Shenzhen Key Laboratory of Human Commensal Microorganisms and Health Research, BGI-Shenzhen, Shenzhen, China	We performed bidirectional Mendelian randomization analyses on 3,432 Chinese individuals with whole-genome, whole-metagenome, anthropometric and blood metabolic trait data	The gut microbiome has been implicated in a variety of physiological states, but controversy over causality remains unresolved	Two-sample	Heart	E/A ratio	Cardiovascular	Biobank that collaboratively collects DNA and serum samples from 12 medical institutions in Japan and recruited approximately 200,000 patients with a diagnosis of at least one of 47 diseases	Japanese Biobank GWAS; Ishigaki 2020	Not mentioned	Both	212453	NA	212453	NA	NA	Patients of at least one of 47 diseases were recruited into Biobank	Japanese	Gut microbiome	species Pseudoflavonifractor_capillosus	Current study	Not discussed	Both	3432	NA	NA	Healthy	Chinese	M-GWAS was adjusted for age, gender, body mass index (BMI), defecation frequency, stool form, self-reported diet, lifestyle factors and the first four principal components (PCs) from the genomic data to account for population stratification	Not discussed	LD r2<0.1 for clumping analysis to obtain independent genetic predictors	They undertook MR-Egger and MR-PRESSO	P value threshold of 1×10−5 was used for selection of genetic predictors associated with microbial features	Not discussed	In the results, they say "or their proxy variants" and say that this is defined by an r-squared >0.6 and a distance of 1MB but not presented in the methods	Hardy-Weinberg equilibrium (HWE) P>10−5	NA	11	NA	Authors write that they found "625 associations involving 548 independent loci for 1 or more of the 500 microbial features at genome-wide significance (P < 5 × 10−8). With a more conservative Bonferroni-corrected study-wide significant P value of 1.0 × 10−10 (=5 × 10−8/500), we identified 28 associations with fecal microbial features involving 27 genomic loci, of which 5 correlated with gut bacteria and the other 22 associated with gut metabolic pathways"	NA	NA	NA	GCTA-GSMR	MR Egger	MR-PRESSO	Weighted median	Weighted mode	Simple mode (NOME)	Also use IVW method	NA	R	TwoSampleMR	No	Japan Biobank was used as a replication to findings in this study	Not discussed	SD	Not clear	Beta	-0.130793	0.0626438	NA	NA	NA	0.0368087	NA	NA	Not discussed	Not discussed	Gathering a more homogenous cohort could enable identification of signals in a relatively small cohort, while corrections for comparing different populations might involve host–microbiome interactions. As the gut microbiome can be influenced by medication40, and heritability for most traits is higher in younger individuals41, healthy young adults are probably preferable for M-GWAS studies, while microbiome–drug interactions in older individuals could be an important direction for MR studies	Not discussed	This is the GWAS	Yes - they ran bidirectional MR and replication (this is the replication result using Japan Biobank)	s_Pseudoflavonifractor_capillosus	E/A_ratio	-0.130793	0.0626438	NA	NA	NA	0.0368087	NA	NA
2179267930	No	(Duplicate pre-print)	Yes	Mendelian randomization analyses support causal relationships between blood metabolites and the gut microbiome	2022	Nature Genetics	https://doi.org/10.1038/s41588-021-00968-y	Xiaomin Liu	Huijue Jia and Tao Zhang	jiahuijue@genomics.cn; tao.zhang@genomics.cn	BGI-Shenzhen, Shenzhen, China and Shenzhen Key Laboratory of Human Commensal Microorganisms and Health Research, BGI-Shenzhen, Shenzhen, China	We performed bidirectional Mendelian randomization analyses on 3,432 Chinese individuals with whole-genome, whole-metagenome, anthropometric and blood metabolic trait data	The gut microbiome has been implicated in a variety of physiological states, but controversy over causality remains unresolved	Two-sample	Heart function	Fractional shortening	Cardiovascular	Biobank that collaboratively collects DNA and serum samples from 12 medical institutions in Japan and recruited approximately 200,000 patients with a diagnosis of at least one of 47 diseases	Japanese Biobank GWAS; Ishigaki 2020	Not mentioned	Both	212453	NA	212453	NA	NA	Patients of at least one of 47 diseases were recruited into Biobank	Japanese	Gut microbiome	species Pseudoflavonifractor_capillosus	Current study	Not discussed	Both	3432	NA	NA	Healthy	Chinese	M-GWAS was adjusted for age, gender, body mass index (BMI), defecation frequency, stool form, self-reported diet, lifestyle factors and the first four principal components (PCs) from the genomic data to account for population stratification	Not discussed	LD r2<0.1 for clumping analysis to obtain independent genetic predictors	They undertook MR-Egger and MR-PRESSO	P value threshold of 1×10−5 was used for selection of genetic predictors associated with microbial features	Not discussed	In the results, they say "or their proxy variants" and say that this is defined by an r-squared >0.6 and a distance of 1MB but not presented in the methods	Hardy-Weinberg equilibrium (HWE) P>10−5	NA	11	NA	Authors write that they found "625 associations involving 548 independent loci for 1 or more of the 500 microbial features at genome-wide significance (P < 5 × 10−8). With a more conservative Bonferroni-corrected study-wide significant P value of 1.0 × 10−10 (=5 × 10−8/500), we identified 28 associations with fecal microbial features involving 27 genomic loci, of which 5 correlated with gut bacteria and the other 22 associated with gut metabolic pathways"	NA	NA	NA	GCTA-GSMR	MR Egger	MR-PRESSO	Weighted median	Weighted mode	Simple mode (NOME)	Also use IVW method	NA	R	TwoSampleMR	No	Japan Biobank was used as a replication to findings in this study	Not discussed	SD	Not clear	Beta	-0.083535	0.0419316	NA	NA	NA	0.0463521	NA	NA	Not discussed	Not discussed	Gathering a more homogenous cohort could enable identification of signals in a relatively small cohort, while corrections for comparing different populations might involve host–microbiome interactions. As the gut microbiome can be influenced by medication40, and heritability for most traits is higher in younger individuals41, healthy young adults are probably preferable for M-GWAS studies, while microbiome–drug interactions in older individuals could be an important direction for MR studies	Not discussed	This is the GWAS	Yes - they ran bidirectional MR and replication (this is the replication result using Japan Biobank)	s_Pseudoflavonifractor_capillosus	Fractional_shortening	-0.083535	0.0419316	NA	NA	NA	0.0463521	NA	NA
2179267930	No	(Duplicate pre-print)	Yes	Mendelian randomization analyses support causal relationships between blood metabolites and the gut microbiome	2022	Nature Genetics	https://doi.org/10.1038/s41588-021-00968-y	Xiaomin Liu	Huijue Jia and Tao Zhang	jiahuijue@genomics.cn; tao.zhang@genomics.cn	BGI-Shenzhen, Shenzhen, China and Shenzhen Key Laboratory of Human Commensal Microorganisms and Health Research, BGI-Shenzhen, Shenzhen, China	We performed bidirectional Mendelian randomization analyses on 3,432 Chinese individuals with whole-genome, whole-metagenome, anthropometric and blood metabolic trait data	The gut microbiome has been implicated in a variety of physiological states, but controversy over causality remains unresolved	Two-sample	Blood	White blood cell count	Blood	Biobank that collaboratively collects DNA and serum samples from 12 medical institutions in Japan and recruited approximately 200,000 patients with a diagnosis of at least one of 47 diseases	Japanese Biobank GWAS; Ishigaki 2020	Not mentioned	Both	212453	NA	212453	NA	NA	Patients of at least one of 47 diseases were recruited into Biobank	Japanese	Gut microbiome	species Pseudomonaspecies stutzeri	Current study	Not discussed	Both	3432	NA	NA	Healthy	Chinese	M-GWAS was adjusted for age, gender, body mass index (BMI), defecation frequency, stool form, self-reported diet, lifestyle factors and the first four principal components (PCs) from the genomic data to account for population stratification	Not discussed	LD r2<0.1 for clumping analysis to obtain independent genetic predictors	They undertook MR-Egger and MR-PRESSO	P value threshold of 1×10−5 was used for selection of genetic predictors associated with microbial features	Not discussed	In the results, they say "or their proxy variants" and say that this is defined by an r-squared >0.6 and a distance of 1MB but not presented in the methods	Hardy-Weinberg equilibrium (HWE) P>10−5	NA	4	NA	Authors write that they found "625 associations involving 548 independent loci for 1 or more of the 500 microbial features at genome-wide significance (P < 5 × 10−8). With a more conservative Bonferroni-corrected study-wide significant P value of 1.0 × 10−10 (=5 × 10−8/500), we identified 28 associations with fecal microbial features involving 27 genomic loci, of which 5 correlated with gut bacteria and the other 22 associated with gut metabolic pathways"	NA	NA	NA	GCTA-GSMR	MR Egger	MR-PRESSO	Weighted median	Weighted mode	Simple mode (NOME)	Also use IVW method	NA	R	TwoSampleMR	No	Japan Biobank was used as a replication to findings in this study	Not discussed	SD	Not clear	Beta	0.0204286	0.00638119	NA	NA	NA	0.00136772	NA	NA	Not discussed	Not discussed	Gathering a more homogenous cohort could enable identification of signals in a relatively small cohort, while corrections for comparing different populations might involve host–microbiome interactions. As the gut microbiome can be influenced by medication40, and heritability for most traits is higher in younger individuals41, healthy young adults are probably preferable for M-GWAS studies, while microbiome–drug interactions in older individuals could be an important direction for MR studies	Not discussed	This is the GWAS	Yes - they ran bidirectional MR and replication (this is the replication result using Japan Biobank)	s_Pseudomonas_stutzeri	White_blood_cell_count	0.0204286	0.00638119	NA	NA	NA	0.00136772	NA	NA
2179267930	No	(Duplicate pre-print)	Yes	Mendelian randomization analyses support causal relationships between blood metabolites and the gut microbiome	2022	Nature Genetics	https://doi.org/10.1038/s41588-021-00968-y	Xiaomin Liu	Huijue Jia and Tao Zhang	jiahuijue@genomics.cn; tao.zhang@genomics.cn	BGI-Shenzhen, Shenzhen, China and Shenzhen Key Laboratory of Human Commensal Microorganisms and Health Research, BGI-Shenzhen, Shenzhen, China	We performed bidirectional Mendelian randomization analyses on 3,432 Chinese individuals with whole-genome, whole-metagenome, anthropometric and blood metabolic trait data	The gut microbiome has been implicated in a variety of physiological states, but controversy over causality remains unresolved	Two-sample	Blood	Basophil count	Blood	Biobank that collaboratively collects DNA and serum samples from 12 medical institutions in Japan and recruited approximately 200,000 patients with a diagnosis of at least one of 47 diseases	Japanese Biobank GWAS; Ishigaki 2020	Not mentioned	Both	212453	NA	212453	NA	NA	Patients of at least one of 47 diseases were recruited into Biobank	Japanese	Gut microbiome	species Pseudomonaspecies stutzeri	Current study	Not discussed	Both	3432	NA	NA	Healthy	Chinese	M-GWAS was adjusted for age, gender, body mass index (BMI), defecation frequency, stool form, self-reported diet, lifestyle factors and the first four principal components (PCs) from the genomic data to account for population stratification	Not discussed	LD r2<0.1 for clumping analysis to obtain independent genetic predictors	They undertook MR-Egger and MR-PRESSO	P value threshold of 1×10−5 was used for selection of genetic predictors associated with microbial features	Not discussed	In the results, they say "or their proxy variants" and say that this is defined by an r-squared >0.6 and a distance of 1MB but not presented in the methods	Hardy-Weinberg equilibrium (HWE) P>10−5	NA	5	NA	Authors write that they found "625 associations involving 548 independent loci for 1 or more of the 500 microbial features at genome-wide significance (P < 5 × 10−8). With a more conservative Bonferroni-corrected study-wide significant P value of 1.0 × 10−10 (=5 × 10−8/500), we identified 28 associations with fecal microbial features involving 27 genomic loci, of which 5 correlated with gut bacteria and the other 22 associated with gut metabolic pathways"	NA	NA	NA	GCTA-GSMR	MR Egger	MR-PRESSO	Weighted median	Weighted mode	Simple mode (NOME)	Also use IVW method	NA	R	TwoSampleMR	No	Japan Biobank was used as a replication to findings in this study	Not discussed	SD	Not clear	Beta	0.0238406	0.00744733	NA	NA	NA	0.00136843	NA	NA	Not discussed	Not discussed	Gathering a more homogenous cohort could enable identification of signals in a relatively small cohort, while corrections for comparing different populations might involve host–microbiome interactions. As the gut microbiome can be influenced by medication40, and heritability for most traits is higher in younger individuals41, healthy young adults are probably preferable for M-GWAS studies, while microbiome–drug interactions in older individuals could be an important direction for MR studies	Not discussed	This is the GWAS	Yes - they ran bidirectional MR and replication (this is the replication result using Japan Biobank)	s_Pseudomonas_stutzeri	Basophil_count	0.0238406	0.00744733	NA	NA	NA	0.00136843	NA	NA
2179267930	No	(Duplicate pre-print)	Yes	Mendelian randomization analyses support causal relationships between blood metabolites and the gut microbiome	2022	Nature Genetics	https://doi.org/10.1038/s41588-021-00968-y	Xiaomin Liu	Huijue Jia and Tao Zhang	jiahuijue@genomics.cn; tao.zhang@genomics.cn	BGI-Shenzhen, Shenzhen, China and Shenzhen Key Laboratory of Human Commensal Microorganisms and Health Research, BGI-Shenzhen, Shenzhen, China	We performed bidirectional Mendelian randomization analyses on 3,432 Chinese individuals with whole-genome, whole-metagenome, anthropometric and blood metabolic trait data	The gut microbiome has been implicated in a variety of physiological states, but controversy over causality remains unresolved	Two-sample	Ovarian cancer	Ovarian cancer	Cancer	Biobank that collaboratively collects DNA and serum samples from 12 medical institutions in Japan and recruited approximately 200,000 patients with a diagnosis of at least one of 47 diseases	Japanese Biobank GWAS; Ishigaki 2020	Not mentioned	Both	212453	NA	212453	NA	NA	Patients of at least one of 47 diseases were recruited into Biobank	Japanese	Gut microbiome	species Pseudomonaspecies stutzeri	Current study	Not discussed	Both	3432	NA	NA	Healthy	Chinese	M-GWAS was adjusted for age, gender, body mass index (BMI), defecation frequency, stool form, self-reported diet, lifestyle factors and the first four principal components (PCs) from the genomic data to account for population stratification	Not discussed	LD r2<0.1 for clumping analysis to obtain independent genetic predictors	They undertook MR-Egger and MR-PRESSO	P value threshold of 1×10−5 was used for selection of genetic predictors associated with microbial features	Not discussed	In the results, they say "or their proxy variants" and say that this is defined by an r-squared >0.6 and a distance of 1MB but not presented in the methods	Hardy-Weinberg equilibrium (HWE) P>10−5	NA	9	NA	Authors write that they found "625 associations involving 548 independent loci for 1 or more of the 500 microbial features at genome-wide significance (P < 5 × 10−8). With a more conservative Bonferroni-corrected study-wide significant P value of 1.0 × 10−10 (=5 × 10−8/500), we identified 28 associations with fecal microbial features involving 27 genomic loci, of which 5 correlated with gut bacteria and the other 22 associated with gut metabolic pathways"	NA	NA	NA	GCTA-GSMR	MR Egger	MR-PRESSO	Weighted median	Weighted mode	Simple mode (NOME)	Also use IVW method	NA	R	TwoSampleMR	No	Japan Biobank was used as a replication to findings in this study	Not discussed	SD	Not clear	Beta	-0.165327	0.0592235	NA	NA	NA	0.00524508	NA	NA	Not discussed	Not discussed	Gathering a more homogenous cohort could enable identification of signals in a relatively small cohort, while corrections for comparing different populations might involve host–microbiome interactions. As the gut microbiome can be influenced by medication40, and heritability for most traits is higher in younger individuals41, healthy young adults are probably preferable for M-GWAS studies, while microbiome–drug interactions in older individuals could be an important direction for MR studies	Not discussed	This is the GWAS	Yes - they ran bidirectional MR and replication (this is the replication result using Japan Biobank)	s_Pseudomonas_stutzeri	Ovarian_cancer	-0.165327	0.0592235	NA	NA	NA	0.00524508	NA	NA
2179267930	No	(Duplicate pre-print)	Yes	Mendelian randomization analyses support causal relationships between blood metabolites and the gut microbiome	2022	Nature Genetics	https://doi.org/10.1038/s41588-021-00968-y	Xiaomin Liu	Huijue Jia and Tao Zhang	jiahuijue@genomics.cn; tao.zhang@genomics.cn	BGI-Shenzhen, Shenzhen, China and Shenzhen Key Laboratory of Human Commensal Microorganisms and Health Research, BGI-Shenzhen, Shenzhen, China	We performed bidirectional Mendelian randomization analyses on 3,432 Chinese individuals with whole-genome, whole-metagenome, anthropometric and blood metabolic trait data	The gut microbiome has been implicated in a variety of physiological states, but controversy over causality remains unresolved	Two-sample	Atopic eczema	Atopic dermatitis	Skin	Biobank that collaboratively collects DNA and serum samples from 12 medical institutions in Japan and recruited approximately 200,000 patients with a diagnosis of at least one of 47 diseases	Japanese Biobank GWAS; Ishigaki 2020	Not mentioned	Both	212453	NA	212453	NA	NA	Patients of at least one of 47 diseases were recruited into Biobank	Japanese	Gut microbiome	species Pseudomonaspecies stutzeri	Current study	Not discussed	Both	3432	NA	NA	Healthy	Chinese	M-GWAS was adjusted for age, gender, body mass index (BMI), defecation frequency, stool form, self-reported diet, lifestyle factors and the first four principal components (PCs) from the genomic data to account for population stratification	Not discussed	LD r2<0.1 for clumping analysis to obtain independent genetic predictors	They undertook MR-Egger and MR-PRESSO	P value threshold of 1×10−5 was used for selection of genetic predictors associated with microbial features	Not discussed	In the results, they say "or their proxy variants" and say that this is defined by an r-squared >0.6 and a distance of 1MB but not presented in the methods	Hardy-Weinberg equilibrium (HWE) P>10−5	NA	9	NA	Authors write that they found "625 associations involving 548 independent loci for 1 or more of the 500 microbial features at genome-wide significance (P < 5 × 10−8). With a more conservative Bonferroni-corrected study-wide significant P value of 1.0 × 10−10 (=5 × 10−8/500), we identified 28 associations with fecal microbial features involving 27 genomic loci, of which 5 correlated with gut bacteria and the other 22 associated with gut metabolic pathways"	NA	NA	NA	GCTA-GSMR	MR Egger	MR-PRESSO	Weighted median	Weighted mode	Simple mode (NOME)	Also use IVW method	NA	R	TwoSampleMR	No	Japan Biobank was used as a replication to findings in this study	Not discussed	SD	Not clear	Beta	0.0812997	0.0340292	NA	NA	NA	0.016889	NA	NA	Not discussed	Not discussed	Gathering a more homogenous cohort could enable identification of signals in a relatively small cohort, while corrections for comparing different populations might involve host–microbiome interactions. As the gut microbiome can be influenced by medication40, and heritability for most traits is higher in younger individuals41, healthy young adults are probably preferable for M-GWAS studies, while microbiome–drug interactions in older individuals could be an important direction for MR studies	Not discussed	This is the GWAS	Yes - they ran bidirectional MR and replication (this is the replication result using Japan Biobank)	s_Pseudomonas_stutzeri	Atopic_dermatitis	0.0812997	0.0340292	NA	NA	NA	0.016889	NA	NA
2179267930	No	(Duplicate pre-print)	Yes	Mendelian randomization analyses support causal relationships between blood metabolites and the gut microbiome	2022	Nature Genetics	https://doi.org/10.1038/s41588-021-00968-y	Xiaomin Liu	Huijue Jia and Tao Zhang	jiahuijue@genomics.cn; tao.zhang@genomics.cn	BGI-Shenzhen, Shenzhen, China and Shenzhen Key Laboratory of Human Commensal Microorganisms and Health Research, BGI-Shenzhen, Shenzhen, China	We performed bidirectional Mendelian randomization analyses on 3,432 Chinese individuals with whole-genome, whole-metagenome, anthropometric and blood metabolic trait data	The gut microbiome has been implicated in a variety of physiological states, but controversy over causality remains unresolved	Two-sample	Blood pressure	Pulse pressure	Cardiovascular	Biobank that collaboratively collects DNA and serum samples from 12 medical institutions in Japan and recruited approximately 200,000 patients with a diagnosis of at least one of 47 diseases	Japanese Biobank GWAS; Ishigaki 2020	Not mentioned	Both	212453	NA	212453	NA	NA	Patients of at least one of 47 diseases were recruited into Biobank	Japanese	Gut microbiome	species Pseudomonaspecies stutzeri	Current study	Not discussed	Both	3432	NA	NA	Healthy	Chinese	M-GWAS was adjusted for age, gender, body mass index (BMI), defecation frequency, stool form, self-reported diet, lifestyle factors and the first four principal components (PCs) from the genomic data to account for population stratification	Not discussed	LD r2<0.1 for clumping analysis to obtain independent genetic predictors	They undertook MR-Egger and MR-PRESSO	P value threshold of 1×10−5 was used for selection of genetic predictors associated with microbial features	Not discussed	In the results, they say "or their proxy variants" and say that this is defined by an r-squared >0.6 and a distance of 1MB but not presented in the methods	Hardy-Weinberg equilibrium (HWE) P>10−5	NA	5	NA	Authors write that they found "625 associations involving 548 independent loci for 1 or more of the 500 microbial features at genome-wide significance (P < 5 × 10−8). With a more conservative Bonferroni-corrected study-wide significant P value of 1.0 × 10−10 (=5 × 10−8/500), we identified 28 associations with fecal microbial features involving 27 genomic loci, of which 5 correlated with gut bacteria and the other 22 associated with gut metabolic pathways"	NA	NA	NA	GCTA-GSMR	MR Egger	MR-PRESSO	Weighted median	Weighted mode	Simple mode (NOME)	Also use IVW method	NA	R	TwoSampleMR	No	Japan Biobank was used as a replication to findings in this study	Not discussed	SD	Not clear	Beta	-0.0117385	0.00491599	NA	NA	NA	0.0169486	NA	NA	Not discussed	Not discussed	Gathering a more homogenous cohort could enable identification of signals in a relatively small cohort, while corrections for comparing different populations might involve host–microbiome interactions. As the gut microbiome can be influenced by medication40, and heritability for most traits is higher in younger individuals41, healthy young adults are probably preferable for M-GWAS studies, while microbiome–drug interactions in older individuals could be an important direction for MR studies	Not discussed	This is the GWAS	Yes - they ran bidirectional MR and replication (this is the replication result using Japan Biobank)	s_Pseudomonas_stutzeri	Pulse_pressure	-0.0117385	0.00491599	NA	NA	NA	0.0169486	NA	NA
2179267930	No	(Duplicate pre-print)	Yes	Mendelian randomization analyses support causal relationships between blood metabolites and the gut microbiome	2022	Nature Genetics	https://doi.org/10.1038/s41588-021-00968-y	Xiaomin Liu	Huijue Jia and Tao Zhang	jiahuijue@genomics.cn; tao.zhang@genomics.cn	BGI-Shenzhen, Shenzhen, China and Shenzhen Key Laboratory of Human Commensal Microorganisms and Health Research, BGI-Shenzhen, Shenzhen, China	We performed bidirectional Mendelian randomization analyses on 3,432 Chinese individuals with whole-genome, whole-metagenome, anthropometric and blood metabolic trait data	The gut microbiome has been implicated in a variety of physiological states, but controversy over causality remains unresolved	Two-sample	Gum disease	Periodontal_disease	Gum disease	Biobank that collaboratively collects DNA and serum samples from 12 medical institutions in Japan and recruited approximately 200,000 patients with a diagnosis of at least one of 47 diseases	Japanese Biobank GWAS; Ishigaki 2020	Not mentioned	Both	212453	NA	212453	NA	NA	Patients of at least one of 47 diseases were recruited into Biobank	Japanese	Gut microbiome	species Pseudomonaspecies stutzeri	Current study	Not discussed	Both	3432	NA	NA	Healthy	Chinese	M-GWAS was adjusted for age, gender, body mass index (BMI), defecation frequency, stool form, self-reported diet, lifestyle factors and the first four principal components (PCs) from the genomic data to account for population stratification	Not discussed	LD r2<0.1 for clumping analysis to obtain independent genetic predictors	They undertook MR-Egger and MR-PRESSO	P value threshold of 1×10−5 was used for selection of genetic predictors associated with microbial features	Not discussed	In the results, they say "or their proxy variants" and say that this is defined by an r-squared >0.6 and a distance of 1MB but not presented in the methods	Hardy-Weinberg equilibrium (HWE) P>10−5	NA	9	NA	Authors write that they found "625 associations involving 548 independent loci for 1 or more of the 500 microbial features at genome-wide significance (P < 5 × 10−8). With a more conservative Bonferroni-corrected study-wide significant P value of 1.0 × 10−10 (=5 × 10−8/500), we identified 28 associations with fecal microbial features involving 27 genomic loci, of which 5 correlated with gut bacteria and the other 22 associated with gut metabolic pathways"	NA	NA	NA	GCTA-GSMR	MR Egger	MR-PRESSO	Weighted median	Weighted mode	Simple mode (NOME)	Also use IVW method	NA	R	TwoSampleMR	No	Japan Biobank was used as a replication to findings in this study	Not discussed	SD	Not clear	Beta	-0.064961	0.0272425	NA	NA	NA	0.0171002	NA	NA	Not discussed	Not discussed	Gathering a more homogenous cohort could enable identification of signals in a relatively small cohort, while corrections for comparing different populations might involve host–microbiome interactions. As the gut microbiome can be influenced by medication40, and heritability for most traits is higher in younger individuals41, healthy young adults are probably preferable for M-GWAS studies, while microbiome–drug interactions in older individuals could be an important direction for MR studies	Not discussed	This is the GWAS	Yes - they ran bidirectional MR and replication (this is the replication result using Japan Biobank)	s_Pseudomonas_stutzeri	Periodontal_disease	-0.064961	0.0272425	NA	NA	NA	0.0171002	NA	NA
2179267930	No	(Duplicate pre-print)	Yes	Mendelian randomization analyses support causal relationships between blood metabolites and the gut microbiome	2022	Nature Genetics	https://doi.org/10.1038/s41588-021-00968-y	Xiaomin Liu	Huijue Jia and Tao Zhang	jiahuijue@genomics.cn; tao.zhang@genomics.cn	BGI-Shenzhen, Shenzhen, China and Shenzhen Key Laboratory of Human Commensal Microorganisms and Health Research, BGI-Shenzhen, Shenzhen, China	We performed bidirectional Mendelian randomization analyses on 3,432 Chinese individuals with whole-genome, whole-metagenome, anthropometric and blood metabolic trait data	The gut microbiome has been implicated in a variety of physiological states, but controversy over causality remains unresolved	Two-sample	Heart	Left_ventricular_internal_dimension_diastole	Cardiovascular	Biobank that collaboratively collects DNA and serum samples from 12 medical institutions in Japan and recruited approximately 200,000 patients with a diagnosis of at least one of 47 diseases	Japanese Biobank GWAS; Ishigaki 2020	Not mentioned	Both	212453	NA	212453	NA	NA	Patients of at least one of 47 diseases were recruited into Biobank	Japanese	Gut microbiome	species Pseudomonaspecies stutzeri	Current study	Not discussed	Both	3432	NA	NA	Healthy	Chinese	M-GWAS was adjusted for age, gender, body mass index (BMI), defecation frequency, stool form, self-reported diet, lifestyle factors and the first four principal components (PCs) from the genomic data to account for population stratification	Not discussed	LD r2<0.1 for clumping analysis to obtain independent genetic predictors	They undertook MR-Egger and MR-PRESSO	P value threshold of 1×10−5 was used for selection of genetic predictors associated with microbial features	Not discussed	In the results, they say "or their proxy variants" and say that this is defined by an r-squared >0.6 and a distance of 1MB but not presented in the methods	Hardy-Weinberg equilibrium (HWE) P>10−5	NA	5	NA	Authors write that they found "625 associations involving 548 independent loci for 1 or more of the 500 microbial features at genome-wide significance (P < 5 × 10−8). With a more conservative Bonferroni-corrected study-wide significant P value of 1.0 × 10−10 (=5 × 10−8/500), we identified 28 associations with fecal microbial features involving 27 genomic loci, of which 5 correlated with gut bacteria and the other 22 associated with gut metabolic pathways"	NA	NA	NA	GCTA-GSMR	MR Egger	MR-PRESSO	Weighted median	Weighted mode	Simple mode (NOME)	Also use IVW method	NA	R	TwoSampleMR	No	Japan Biobank was used as a replication to findings in this study	Not discussed	SD	Not clear	Beta	-0.02945	0.0131319	NA	NA	NA	0.0249209	NA	NA	Not discussed	Not discussed	Gathering a more homogenous cohort could enable identification of signals in a relatively small cohort, while corrections for comparing different populations might involve host–microbiome interactions. As the gut microbiome can be influenced by medication40, and heritability for most traits is higher in younger individuals41, healthy young adults are probably preferable for M-GWAS studies, while microbiome–drug interactions in older individuals could be an important direction for MR studies	Not discussed	This is the GWAS	Yes - they ran bidirectional MR and replication (this is the replication result using Japan Biobank)	s_Pseudomonas_stutzeri	Left_ventricular_internal_dimension_diastole	-0.02945	0.0131319	NA	NA	NA	0.0249209	NA	NA
2179267930	No	(Duplicate pre-print)	Yes	Mendelian randomization analyses support causal relationships between blood metabolites and the gut microbiome	2022	Nature Genetics	https://doi.org/10.1038/s41588-021-00968-y	Xiaomin Liu	Huijue Jia and Tao Zhang	jiahuijue@genomics.cn; tao.zhang@genomics.cn	BGI-Shenzhen, Shenzhen, China and Shenzhen Key Laboratory of Human Commensal Microorganisms and Health Research, BGI-Shenzhen, Shenzhen, China	We performed bidirectional Mendelian randomization analyses on 3,432 Chinese individuals with whole-genome, whole-metagenome, anthropometric and blood metabolic trait data	The gut microbiome has been implicated in a variety of physiological states, but controversy over causality remains unresolved	Two-sample	Metabolites	Triglyceride	Metabolic health	Biobank that collaboratively collects DNA and serum samples from 12 medical institutions in Japan and recruited approximately 200,000 patients with a diagnosis of at least one of 47 diseases	Japanese Biobank GWAS; Ishigaki 2020	Not mentioned	Both	212453	NA	212453	NA	NA	Patients of at least one of 47 diseases were recruited into Biobank	Japanese	Gut microbiome	species Pseudomonaspecies stutzeri	Current study	Not discussed	Both	3432	NA	NA	Healthy	Chinese	M-GWAS was adjusted for age, gender, body mass index (BMI), defecation frequency, stool form, self-reported diet, lifestyle factors and the first four principal components (PCs) from the genomic data to account for population stratification	Not discussed	LD r2<0.1 for clumping analysis to obtain independent genetic predictors	They undertook MR-Egger and MR-PRESSO	P value threshold of 1×10−5 was used for selection of genetic predictors associated with microbial features	Not discussed	In the results, they say "or their proxy variants" and say that this is defined by an r-squared >0.6 and a distance of 1MB but not presented in the methods	Hardy-Weinberg equilibrium (HWE) P>10−5	NA	5	NA	Authors write that they found "625 associations involving 548 independent loci for 1 or more of the 500 microbial features at genome-wide significance (P < 5 × 10−8). With a more conservative Bonferroni-corrected study-wide significant P value of 1.0 × 10−10 (=5 × 10−8/500), we identified 28 associations with fecal microbial features involving 27 genomic loci, of which 5 correlated with gut bacteria and the other 22 associated with gut metabolic pathways"	NA	NA	NA	GCTA-GSMR	MR Egger	MR-PRESSO	Weighted median	Weighted mode	Simple mode (NOME)	Also use IVW method	NA	R	TwoSampleMR	No	Japan Biobank was used as a replication to findings in this study	Not discussed	SD	Not clear	Beta	-0.0121476	0.00553948	NA	NA	NA	0.0283131	NA	NA	Not discussed	Not discussed	Gathering a more homogenous cohort could enable identification of signals in a relatively small cohort, while corrections for comparing different populations might involve host–microbiome interactions. As the gut microbiome can be influenced by medication40, and heritability for most traits is higher in younger individuals41, healthy young adults are probably preferable for M-GWAS studies, while microbiome–drug interactions in older individuals could be an important direction for MR studies	Not discussed	This is the GWAS	Yes - they ran bidirectional MR and replication (this is the replication result using Japan Biobank)	s_Pseudomonas_stutzeri	Triglyceride	-0.0121476	0.00553948	NA	NA	NA	0.0283131	NA	NA
2179267930	No	(Duplicate pre-print)	Yes	Mendelian randomization analyses support causal relationships between blood metabolites and the gut microbiome	2022	Nature Genetics	https://doi.org/10.1038/s41588-021-00968-y	Xiaomin Liu	Huijue Jia and Tao Zhang	jiahuijue@genomics.cn; tao.zhang@genomics.cn	BGI-Shenzhen, Shenzhen, China and Shenzhen Key Laboratory of Human Commensal Microorganisms and Health Research, BGI-Shenzhen, Shenzhen, China	We performed bidirectional Mendelian randomization analyses on 3,432 Chinese individuals with whole-genome, whole-metagenome, anthropometric and blood metabolic trait data	The gut microbiome has been implicated in a variety of physiological states, but controversy over causality remains unresolved	Two-sample	Allergy	Pollinosis	Immune	Biobank that collaboratively collects DNA and serum samples from 12 medical institutions in Japan and recruited approximately 200,000 patients with a diagnosis of at least one of 47 diseases	Japanese Biobank GWAS; Ishigaki 2020	Not mentioned	Both	212453	NA	212453	NA	NA	Patients of at least one of 47 diseases were recruited into Biobank	Japanese	Gut microbiome	species Pseudomonaspecies stutzeri	Current study	Not discussed	Both	3432	NA	NA	Healthy	Chinese	M-GWAS was adjusted for age, gender, body mass index (BMI), defecation frequency, stool form, self-reported diet, lifestyle factors and the first four principal components (PCs) from the genomic data to account for population stratification	Not discussed	LD r2<0.1 for clumping analysis to obtain independent genetic predictors	They undertook MR-Egger and MR-PRESSO	P value threshold of 1×10−5 was used for selection of genetic predictors associated with microbial features	Not discussed	In the results, they say "or their proxy variants" and say that this is defined by an r-squared >0.6 and a distance of 1MB but not presented in the methods	Hardy-Weinberg equilibrium (HWE) P>10−5	NA	9	NA	Authors write that they found "625 associations involving 548 independent loci for 1 or more of the 500 microbial features at genome-wide significance (P < 5 × 10−8). With a more conservative Bonferroni-corrected study-wide significant P value of 1.0 × 10−10 (=5 × 10−8/500), we identified 28 associations with fecal microbial features involving 27 genomic loci, of which 5 correlated with gut bacteria and the other 22 associated with gut metabolic pathways"	NA	NA	NA	GCTA-GSMR	MR Egger	MR-PRESSO	Weighted median	Weighted mode	Simple mode (NOME)	Also use IVW method	NA	R	TwoSampleMR	No	Japan Biobank was used as a replication to findings in this study	Not discussed	SD	Not clear	Beta	0.0461249	0.0211915	NA	NA	NA	0.0295124	NA	NA	Not discussed	Not discussed	Gathering a more homogenous cohort could enable identification of signals in a relatively small cohort, while corrections for comparing different populations might involve host–microbiome interactions. As the gut microbiome can be influenced by medication40, and heritability for most traits is higher in younger individuals41, healthy young adults are probably preferable for M-GWAS studies, while microbiome–drug interactions in older individuals could be an important direction for MR studies	Not discussed	This is the GWAS	Yes - they ran bidirectional MR and replication (this is the replication result using Japan Biobank)	s_Pseudomonas_stutzeri	Pollinosis	0.0461249	0.0211915	NA	NA	NA	0.0295124	NA	NA
2179267930	No	(Duplicate pre-print)	Yes	Mendelian randomization analyses support causal relationships between blood metabolites and the gut microbiome	2022	Nature Genetics	https://doi.org/10.1038/s41588-021-00968-y	Xiaomin Liu	Huijue Jia and Tao Zhang	jiahuijue@genomics.cn; tao.zhang@genomics.cn	BGI-Shenzhen, Shenzhen, China and Shenzhen Key Laboratory of Human Commensal Microorganisms and Health Research, BGI-Shenzhen, Shenzhen, China	We performed bidirectional Mendelian randomization analyses on 3,432 Chinese individuals with whole-genome, whole-metagenome, anthropometric and blood metabolic trait data	The gut microbiome has been implicated in a variety of physiological states, but controversy over causality remains unresolved	Two-sample	Drug reaction	Drug eruption	Drug reaction	Biobank that collaboratively collects DNA and serum samples from 12 medical institutions in Japan and recruited approximately 200,000 patients with a diagnosis of at least one of 47 diseases	Japanese Biobank GWAS; Ishigaki 2020	Not mentioned	Both	212453	NA	212453	NA	NA	Patients of at least one of 47 diseases were recruited into Biobank	Japanese	Gut microbiome	species Pseudomonaspecies stutzeri	Current study	Not discussed	Both	3432	NA	NA	Healthy	Chinese	M-GWAS was adjusted for age, gender, body mass index (BMI), defecation frequency, stool form, self-reported diet, lifestyle factors and the first four principal components (PCs) from the genomic data to account for population stratification	Not discussed	LD r2<0.1 for clumping analysis to obtain independent genetic predictors	They undertook MR-Egger and MR-PRESSO	P value threshold of 1×10−5 was used for selection of genetic predictors associated with microbial features	Not discussed	In the results, they say "or their proxy variants" and say that this is defined by an r-squared >0.6 and a distance of 1MB but not presented in the methods	Hardy-Weinberg equilibrium (HWE) P>10−5	NA	9	NA	Authors write that they found "625 associations involving 548 independent loci for 1 or more of the 500 microbial features at genome-wide significance (P < 5 × 10−8). With a more conservative Bonferroni-corrected study-wide significant P value of 1.0 × 10−10 (=5 × 10−8/500), we identified 28 associations with fecal microbial features involving 27 genomic loci, of which 5 correlated with gut bacteria and the other 22 associated with gut metabolic pathways"	NA	NA	NA	GCTA-GSMR	MR Egger	MR-PRESSO	Weighted median	Weighted mode	Simple mode (NOME)	Also use IVW method	NA	R	TwoSampleMR	No	Japan Biobank was used as a replication to findings in this study	Not discussed	SD	Not clear	Beta	0.146819	0.0736838	NA	NA	NA	0.0463098	NA	NA	Not discussed	Not discussed	Gathering a more homogenous cohort could enable identification of signals in a relatively small cohort, while corrections for comparing different populations might involve host–microbiome interactions. As the gut microbiome can be influenced by medication40, and heritability for most traits is higher in younger individuals41, healthy young adults are probably preferable for M-GWAS studies, while microbiome–drug interactions in older individuals could be an important direction for MR studies	Not discussed	This is the GWAS	Yes - they ran bidirectional MR and replication (this is the replication result using Japan Biobank)	s_Pseudomonas_stutzeri	Drug_eruption	0.146819	0.0736838	NA	NA	NA	0.0463098	NA	NA
2179267930	No	(Duplicate pre-print)	Yes	Mendelian randomization analyses support causal relationships between blood metabolites and the gut microbiome	2022	Nature Genetics	https://doi.org/10.1038/s41588-021-00968-y	Xiaomin Liu	Huijue Jia and Tao Zhang	jiahuijue@genomics.cn; tao.zhang@genomics.cn	BGI-Shenzhen, Shenzhen, China and Shenzhen Key Laboratory of Human Commensal Microorganisms and Health Research, BGI-Shenzhen, Shenzhen, China	We performed bidirectional Mendelian randomization analyses on 3,432 Chinese individuals with whole-genome, whole-metagenome, anthropometric and blood metabolic trait data	The gut microbiome has been implicated in a variety of physiological states, but controversy over causality remains unresolved	Two-sample	Blood	Mean corpuscular hemoglobin	Blood	Biobank that collaboratively collects DNA and serum samples from 12 medical institutions in Japan and recruited approximately 200,000 patients with a diagnosis of at least one of 47 diseases	Japanese Biobank GWAS; Ishigaki 2020	Not mentioned	Both	212453	NA	212453	NA	NA	Patients of at least one of 47 diseases were recruited into Biobank	Japanese	Gut microbiome	species Salmonella_enterica	Current study	Not discussed	Both	3432	NA	NA	Healthy	Chinese	M-GWAS was adjusted for age, gender, body mass index (BMI), defecation frequency, stool form, self-reported diet, lifestyle factors and the first four principal components (PCs) from the genomic data to account for population stratification	Not discussed	LD r2<0.1 for clumping analysis to obtain independent genetic predictors	They undertook MR-Egger and MR-PRESSO	P value threshold of 1×10−5 was used for selection of genetic predictors associated with microbial features	Not discussed	In the results, they say "or their proxy variants" and say that this is defined by an r-squared >0.6 and a distance of 1MB but not presented in the methods	Hardy-Weinberg equilibrium (HWE) P>10−5	NA	10	NA	Authors write that they found "625 associations involving 548 independent loci for 1 or more of the 500 microbial features at genome-wide significance (P < 5 × 10−8). With a more conservative Bonferroni-corrected study-wide significant P value of 1.0 × 10−10 (=5 × 10−8/500), we identified 28 associations with fecal microbial features involving 27 genomic loci, of which 5 correlated with gut bacteria and the other 22 associated with gut metabolic pathways"	NA	NA	NA	GCTA-GSMR	MR Egger	MR-PRESSO	Weighted median	Weighted mode	Simple mode (NOME)	Also use IVW method	NA	R	TwoSampleMR	No	Japan Biobank was used as a replication to findings in this study	Not discussed	SD	Not clear	Beta	0.050579	0.0170398	NA	NA	NA	0.00299465	NA	NA	Not discussed	Not discussed	Gathering a more homogenous cohort could enable identification of signals in a relatively small cohort, while corrections for comparing different populations might involve host–microbiome interactions. As the gut microbiome can be influenced by medication40, and heritability for most traits is higher in younger individuals41, healthy young adults are probably preferable for M-GWAS studies, while microbiome–drug interactions in older individuals could be an important direction for MR studies	Not discussed	This is the GWAS	Yes - they ran bidirectional MR and replication (this is the replication result using Japan Biobank)	s_Salmonella_enterica	Mean_corpuscular_hemoglobin	0.050579	0.0170398	NA	NA	NA	0.00299465	NA	NA
2179267930	No	(Duplicate pre-print)	Yes	Mendelian randomization analyses support causal relationships between blood metabolites and the gut microbiome	2022	Nature Genetics	https://doi.org/10.1038/s41588-021-00968-y	Xiaomin Liu	Huijue Jia and Tao Zhang	jiahuijue@genomics.cn; tao.zhang@genomics.cn	BGI-Shenzhen, Shenzhen, China and Shenzhen Key Laboratory of Human Commensal Microorganisms and Health Research, BGI-Shenzhen, Shenzhen, China	We performed bidirectional Mendelian randomization analyses on 3,432 Chinese individuals with whole-genome, whole-metagenome, anthropometric and blood metabolic trait data	The gut microbiome has been implicated in a variety of physiological states, but controversy over causality remains unresolved	Two-sample	Prostate cancer	Prostate cancer	Cancer	Biobank that collaboratively collects DNA and serum samples from 12 medical institutions in Japan and recruited approximately 200,000 patients with a diagnosis of at least one of 47 diseases	Japanese Biobank GWAS; Ishigaki 2020	Not mentioned	Both	212453	NA	212453	NA	NA	Patients of at least one of 47 diseases were recruited into Biobank	Japanese	Gut microbiome	species Salmonella_enterica	Current study	Not discussed	Both	3432	NA	NA	Healthy	Chinese	M-GWAS was adjusted for age, gender, body mass index (BMI), defecation frequency, stool form, self-reported diet, lifestyle factors and the first four principal components (PCs) from the genomic data to account for population stratification	Not discussed	LD r2<0.1 for clumping analysis to obtain independent genetic predictors	They undertook MR-Egger and MR-PRESSO	P value threshold of 1×10−5 was used for selection of genetic predictors associated with microbial features	Not discussed	In the results, they say "or their proxy variants" and say that this is defined by an r-squared >0.6 and a distance of 1MB but not presented in the methods	Hardy-Weinberg equilibrium (HWE) P>10−5	NA	15	NA	Authors write that they found "625 associations involving 548 independent loci for 1 or more of the 500 microbial features at genome-wide significance (P < 5 × 10−8). With a more conservative Bonferroni-corrected study-wide significant P value of 1.0 × 10−10 (=5 × 10−8/500), we identified 28 associations with fecal microbial features involving 27 genomic loci, of which 5 correlated with gut bacteria and the other 22 associated with gut metabolic pathways"	NA	NA	NA	GCTA-GSMR	MR Egger	MR-PRESSO	Weighted median	Weighted mode	Simple mode (NOME)	Also use IVW method	NA	R	TwoSampleMR	No	Japan Biobank was used as a replication to findings in this study	Not discussed	SD	Not clear	Beta	0.177473	0.0735437	NA	NA	NA	0.0158149	NA	NA	Not discussed	Not discussed	Gathering a more homogenous cohort could enable identification of signals in a relatively small cohort, while corrections for comparing different populations might involve host–microbiome interactions. As the gut microbiome can be influenced by medication40, and heritability for most traits is higher in younger individuals41, healthy young adults are probably preferable for M-GWAS studies, while microbiome–drug interactions in older individuals could be an important direction for MR studies	Not discussed	This is the GWAS	Yes - they ran bidirectional MR and replication (this is the replication result using Japan Biobank)	s_Salmonella_enterica	Prostate_cancer	0.177473	0.0735437	NA	NA	NA	0.0158149	NA	NA
2179267930	No	(Duplicate pre-print)	Yes	Mendelian randomization analyses support causal relationships between blood metabolites and the gut microbiome	2022	Nature Genetics	https://doi.org/10.1038/s41588-021-00968-y	Xiaomin Liu	Huijue Jia and Tao Zhang	jiahuijue@genomics.cn; tao.zhang@genomics.cn	BGI-Shenzhen, Shenzhen, China and Shenzhen Key Laboratory of Human Commensal Microorganisms and Health Research, BGI-Shenzhen, Shenzhen, China	We performed bidirectional Mendelian randomization analyses on 3,432 Chinese individuals with whole-genome, whole-metagenome, anthropometric and blood metabolic trait data	The gut microbiome has been implicated in a variety of physiological states, but controversy over causality remains unresolved	Two-sample	Lung disease	Interstitial lung disease	Lung	Biobank that collaboratively collects DNA and serum samples from 12 medical institutions in Japan and recruited approximately 200,000 patients with a diagnosis of at least one of 47 diseases	Japanese Biobank GWAS; Ishigaki 2020	Not mentioned	Both	212453	NA	212453	NA	NA	Patients of at least one of 47 diseases were recruited into Biobank	Japanese	Gut microbiome	species Salmonella_enterica	Current study	Not discussed	Both	3432	NA	NA	Healthy	Chinese	M-GWAS was adjusted for age, gender, body mass index (BMI), defecation frequency, stool form, self-reported diet, lifestyle factors and the first four principal components (PCs) from the genomic data to account for population stratification	Not discussed	LD r2<0.1 for clumping analysis to obtain independent genetic predictors	They undertook MR-Egger and MR-PRESSO	P value threshold of 1×10−5 was used for selection of genetic predictors associated with microbial features	Not discussed	In the results, they say "or their proxy variants" and say that this is defined by an r-squared >0.6 and a distance of 1MB but not presented in the methods	Hardy-Weinberg equilibrium (HWE) P>10−5	NA	15	NA	Authors write that they found "625 associations involving 548 independent loci for 1 or more of the 500 microbial features at genome-wide significance (P < 5 × 10−8). With a more conservative Bonferroni-corrected study-wide significant P value of 1.0 × 10−10 (=5 × 10−8/500), we identified 28 associations with fecal microbial features involving 27 genomic loci, of which 5 correlated with gut bacteria and the other 22 associated with gut metabolic pathways"	NA	NA	NA	GCTA-GSMR	MR Egger	MR-PRESSO	Weighted median	Weighted mode	Simple mode (NOME)	Also use IVW method	NA	R	TwoSampleMR	No	Japan Biobank was used as a replication to findings in this study	Not discussed	SD	Not clear	Beta	-0.421863	0.180642	NA	NA	NA	0.0195245	NA	NA	Not discussed	Not discussed	Gathering a more homogenous cohort could enable identification of signals in a relatively small cohort, while corrections for comparing different populations might involve host–microbiome interactions. As the gut microbiome can be influenced by medication40, and heritability for most traits is higher in younger individuals41, healthy young adults are probably preferable for M-GWAS studies, while microbiome–drug interactions in older individuals could be an important direction for MR studies	Not discussed	This is the GWAS	Yes - they ran bidirectional MR and replication (this is the replication result using Japan Biobank)	s_Salmonella_enterica	Interstitial_lung_disease	-0.421863	0.180642	NA	NA	NA	0.0195245	NA	NA
2179267930	No	(Duplicate pre-print)	Yes	Mendelian randomization analyses support causal relationships between blood metabolites and the gut microbiome	2022	Nature Genetics	https://doi.org/10.1038/s41588-021-00968-y	Xiaomin Liu	Huijue Jia and Tao Zhang	jiahuijue@genomics.cn; tao.zhang@genomics.cn	BGI-Shenzhen, Shenzhen, China and Shenzhen Key Laboratory of Human Commensal Microorganisms and Health Research, BGI-Shenzhen, Shenzhen, China	We performed bidirectional Mendelian randomization analyses on 3,432 Chinese individuals with whole-genome, whole-metagenome, anthropometric and blood metabolic trait data	The gut microbiome has been implicated in a variety of physiological states, but controversy over causality remains unresolved	Two-sample	Blood	Monocyte_count	Blood	Biobank that collaboratively collects DNA and serum samples from 12 medical institutions in Japan and recruited approximately 200,000 patients with a diagnosis of at least one of 47 diseases	Japanese Biobank GWAS; Ishigaki 2020	Not mentioned	Both	212453	NA	212453	NA	NA	Patients of at least one of 47 diseases were recruited into Biobank	Japanese	Gut microbiome	species Salmonella_enterica	Current study	Not discussed	Both	3432	NA	NA	Healthy	Chinese	M-GWAS was adjusted for age, gender, body mass index (BMI), defecation frequency, stool form, self-reported diet, lifestyle factors and the first four principal components (PCs) from the genomic data to account for population stratification	Not discussed	LD r2<0.1 for clumping analysis to obtain independent genetic predictors	They undertook MR-Egger and MR-PRESSO	P value threshold of 1×10−5 was used for selection of genetic predictors associated with microbial features	Not discussed	In the results, they say "or their proxy variants" and say that this is defined by an r-squared >0.6 and a distance of 1MB but not presented in the methods	Hardy-Weinberg equilibrium (HWE) P>10−5	NA	10	NA	Authors write that they found "625 associations involving 548 independent loci for 1 or more of the 500 microbial features at genome-wide significance (P < 5 × 10−8). With a more conservative Bonferroni-corrected study-wide significant P value of 1.0 × 10−10 (=5 × 10−8/500), we identified 28 associations with fecal microbial features involving 27 genomic loci, of which 5 correlated with gut bacteria and the other 22 associated with gut metabolic pathways"	NA	NA	NA	GCTA-GSMR	MR Egger	MR-PRESSO	Weighted median	Weighted mode	Simple mode (NOME)	Also use IVW method	NA	R	TwoSampleMR	No	Japan Biobank was used as a replication to findings in this study	Not discussed	SD	Not clear	Beta	-0.0490349	0.0218284	NA	NA	NA	0.0246798	NA	NA	Not discussed	Not discussed	Gathering a more homogenous cohort could enable identification of signals in a relatively small cohort, while corrections for comparing different populations might involve host–microbiome interactions. As the gut microbiome can be influenced by medication40, and heritability for most traits is higher in younger individuals41, healthy young adults are probably preferable for M-GWAS studies, while microbiome–drug interactions in older individuals could be an important direction for MR studies	Not discussed	This is the GWAS	Yes - they ran bidirectional MR and replication (this is the replication result using Japan Biobank)	s_Salmonella_enterica	Monocyte_count	-0.0490349	0.0218284	NA	NA	NA	0.0246798	NA	NA
2179267930	No	(Duplicate pre-print)	Yes	Mendelian randomization analyses support causal relationships between blood metabolites and the gut microbiome	2022	Nature Genetics	https://doi.org/10.1038/s41588-021-00968-y	Xiaomin Liu	Huijue Jia and Tao Zhang	jiahuijue@genomics.cn; tao.zhang@genomics.cn	BGI-Shenzhen, Shenzhen, China and Shenzhen Key Laboratory of Human Commensal Microorganisms and Health Research, BGI-Shenzhen, Shenzhen, China	We performed bidirectional Mendelian randomization analyses on 3,432 Chinese individuals with whole-genome, whole-metagenome, anthropometric and blood metabolic trait data	The gut microbiome has been implicated in a variety of physiological states, but controversy over causality remains unresolved	Two-sample	Heart	Mean corpuscular volume	Cardiovascular	Biobank that collaboratively collects DNA and serum samples from 12 medical institutions in Japan and recruited approximately 200,000 patients with a diagnosis of at least one of 47 diseases	Japanese Biobank GWAS; Ishigaki 2020	Not mentioned	Both	212453	NA	212453	NA	NA	Patients of at least one of 47 diseases were recruited into Biobank	Japanese	Gut microbiome	species Salmonella_enterica	Current study	Not discussed	Both	3432	NA	NA	Healthy	Chinese	M-GWAS was adjusted for age, gender, body mass index (BMI), defecation frequency, stool form, self-reported diet, lifestyle factors and the first four principal components (PCs) from the genomic data to account for population stratification	Not discussed	LD r2<0.1 for clumping analysis to obtain independent genetic predictors	They undertook MR-Egger and MR-PRESSO	P value threshold of 1×10−5 was used for selection of genetic predictors associated with microbial features	Not discussed	In the results, they say "or their proxy variants" and say that this is defined by an r-squared >0.6 and a distance of 1MB but not presented in the methods	Hardy-Weinberg equilibrium (HWE) P>10−5	NA	10	NA	Authors write that they found "625 associations involving 548 independent loci for 1 or more of the 500 microbial features at genome-wide significance (P < 5 × 10−8). With a more conservative Bonferroni-corrected study-wide significant P value of 1.0 × 10−10 (=5 × 10−8/500), we identified 28 associations with fecal microbial features involving 27 genomic loci, of which 5 correlated with gut bacteria and the other 22 associated with gut metabolic pathways"	NA	NA	NA	GCTA-GSMR	MR Egger	MR-PRESSO	Weighted median	Weighted mode	Simple mode (NOME)	Also use IVW method	NA	R	TwoSampleMR	No	Japan Biobank was used as a replication to findings in this study	Not discussed	SD	Not clear	Beta	0.0377161	0.0169434	NA	NA	NA	0.026014	NA	NA	Not discussed	Not discussed	Gathering a more homogenous cohort could enable identification of signals in a relatively small cohort, while corrections for comparing different populations might involve host–microbiome interactions. As the gut microbiome can be influenced by medication40, and heritability for most traits is higher in younger individuals41, healthy young adults are probably preferable for M-GWAS studies, while microbiome–drug interactions in older individuals could be an important direction for MR studies	Not discussed	This is the GWAS	Yes - they ran bidirectional MR and replication (this is the replication result using Japan Biobank)	s_Salmonella_enterica	Mean_corpuscular_volume	0.0377161	0.0169434	NA	NA	NA	0.026014	NA	NA
2179267930	No	(Duplicate pre-print)	Yes	Mendelian randomization analyses support causal relationships between blood metabolites and the gut microbiome	2022	Nature Genetics	https://doi.org/10.1038/s41588-021-00968-y	Xiaomin Liu	Huijue Jia and Tao Zhang	jiahuijue@genomics.cn; tao.zhang@genomics.cn	BGI-Shenzhen, Shenzhen, China and Shenzhen Key Laboratory of Human Commensal Microorganisms and Health Research, BGI-Shenzhen, Shenzhen, China	We performed bidirectional Mendelian randomization analyses on 3,432 Chinese individuals with whole-genome, whole-metagenome, anthropometric and blood metabolic trait data	The gut microbiome has been implicated in a variety of physiological states, but controversy over causality remains unresolved	Two-sample	Heart	E/A_ratio	Cardiovascular	Biobank that collaboratively collects DNA and serum samples from 12 medical institutions in Japan and recruited approximately 200,000 patients with a diagnosis of at least one of 47 diseases	Japanese Biobank GWAS; Ishigaki 2020	Not mentioned	Both	212453	NA	212453	NA	NA	Patients of at least one of 47 diseases were recruited into Biobank	Japanese	Gut microbiome	species Salmonella_enterica	Current study	Not discussed	Both	3432	NA	NA	Healthy	Chinese	M-GWAS was adjusted for age, gender, body mass index (BMI), defecation frequency, stool form, self-reported diet, lifestyle factors and the first four principal components (PCs) from the genomic data to account for population stratification	Not discussed	LD r2<0.1 for clumping analysis to obtain independent genetic predictors	They undertook MR-Egger and MR-PRESSO	P value threshold of 1×10−5 was used for selection of genetic predictors associated with microbial features	Not discussed	In the results, they say "or their proxy variants" and say that this is defined by an r-squared >0.6 and a distance of 1MB but not presented in the methods	Hardy-Weinberg equilibrium (HWE) P>10−5	NA	10	NA	Authors write that they found "625 associations involving 548 independent loci for 1 or more of the 500 microbial features at genome-wide significance (P < 5 × 10−8). With a more conservative Bonferroni-corrected study-wide significant P value of 1.0 × 10−10 (=5 × 10−8/500), we identified 28 associations with fecal microbial features involving 27 genomic loci, of which 5 correlated with gut bacteria and the other 22 associated with gut metabolic pathways"	NA	NA	NA	GCTA-GSMR	MR Egger	MR-PRESSO	Weighted median	Weighted mode	Simple mode (NOME)	Also use IVW method	NA	R	TwoSampleMR	No	Japan Biobank was used as a replication to findings in this study	Not discussed	SD	Not clear	Beta	0.12753	0.058647	NA	NA	NA	0.0296649	NA	NA	Not discussed	Not discussed	Gathering a more homogenous cohort could enable identification of signals in a relatively small cohort, while corrections for comparing different populations might involve host–microbiome interactions. As the gut microbiome can be influenced by medication40, and heritability for most traits is higher in younger individuals41, healthy young adults are probably preferable for M-GWAS studies, while microbiome–drug interactions in older individuals could be an important direction for MR studies	Not discussed	This is the GWAS	Yes - they ran bidirectional MR and replication (this is the replication result using Japan Biobank)	s_Salmonella_enterica	E/A_ratio	0.12753	0.058647	NA	NA	NA	0.0296649	NA	NA
2179267930	No	(Duplicate pre-print)	Yes	Mendelian randomization analyses support causal relationships between blood metabolites and the gut microbiome	2022	Nature Genetics	https://doi.org/10.1038/s41588-021-00968-y	Xiaomin Liu	Huijue Jia and Tao Zhang	jiahuijue@genomics.cn; tao.zhang@genomics.cn	BGI-Shenzhen, Shenzhen, China and Shenzhen Key Laboratory of Human Commensal Microorganisms and Health Research, BGI-Shenzhen, Shenzhen, China	We performed bidirectional Mendelian randomization analyses on 3,432 Chinese individuals with whole-genome, whole-metagenome, anthropometric and blood metabolic trait data	The gut microbiome has been implicated in a variety of physiological states, but controversy over causality remains unresolved	Two-sample	Protein	Zinc_sulfate_turbidity_test	Protein	Biobank that collaboratively collects DNA and serum samples from 12 medical institutions in Japan and recruited approximately 200,000 patients with a diagnosis of at least one of 47 diseases	Japanese Biobank GWAS; Ishigaki 2020	Not mentioned	Both	212453	NA	212453	NA	NA	Patients of at least one of 47 diseases were recruited into Biobank	Japanese	Gut microbiome	species Salmonella_enterica	Current study	Not discussed	Both	3432	NA	NA	Healthy	Chinese	M-GWAS was adjusted for age, gender, body mass index (BMI), defecation frequency, stool form, self-reported diet, lifestyle factors and the first four principal components (PCs) from the genomic data to account for population stratification	Not discussed	LD r2<0.1 for clumping analysis to obtain independent genetic predictors	They undertook MR-Egger and MR-PRESSO	P value threshold of 1×10−5 was used for selection of genetic predictors associated with microbial features	Not discussed	In the results, they say "or their proxy variants" and say that this is defined by an r-squared >0.6 and a distance of 1MB but not presented in the methods	Hardy-Weinberg equilibrium (HWE) P>10−5	NA	10	NA	Authors write that they found "625 associations involving 548 independent loci for 1 or more of the 500 microbial features at genome-wide significance (P < 5 × 10−8). With a more conservative Bonferroni-corrected study-wide significant P value of 1.0 × 10−10 (=5 × 10−8/500), we identified 28 associations with fecal microbial features involving 27 genomic loci, of which 5 correlated with gut bacteria and the other 22 associated with gut metabolic pathways"	NA	NA	NA	GCTA-GSMR	MR Egger	MR-PRESSO	Weighted median	Weighted mode	Simple mode (NOME)	Also use IVW method	NA	R	TwoSampleMR	No	Japan Biobank was used as a replication to findings in this study	Not discussed	SD	Not clear	Beta	-0.0964475	0.0491044	NA	NA	NA	0.0495148	NA	NA	Not discussed	Not discussed	Gathering a more homogenous cohort could enable identification of signals in a relatively small cohort, while corrections for comparing different populations might involve host–microbiome interactions. As the gut microbiome can be influenced by medication40, and heritability for most traits is higher in younger individuals41, healthy young adults are probably preferable for M-GWAS studies, while microbiome–drug interactions in older individuals could be an important direction for MR studies	Not discussed	This is the GWAS	Yes - they ran bidirectional MR and replication (this is the replication result using Japan Biobank)	s_Salmonella_enterica	Zinc_sulfate_turbidity_test	-0.0964475	0.0491044	NA	NA	NA	0.0495148	NA	NA
2179267930	No	(Duplicate pre-print)	Yes	Mendelian randomization analyses support causal relationships between blood metabolites and the gut microbiome	2022	Nature Genetics	https://doi.org/10.1038/s41588-021-00968-y	Xiaomin Liu	Huijue Jia and Tao Zhang	jiahuijue@genomics.cn; tao.zhang@genomics.cn	BGI-Shenzhen, Shenzhen, China and Shenzhen Key Laboratory of Human Commensal Microorganisms and Health Research, BGI-Shenzhen, Shenzhen, China	We performed bidirectional Mendelian randomization analyses on 3,432 Chinese individuals with whole-genome, whole-metagenome, anthropometric and blood metabolic trait data	The gut microbiome has been implicated in a variety of physiological states, but controversy over causality remains unresolved	Two-sample	Protein	Non-albumin protein	Protein	Biobank that collaboratively collects DNA and serum samples from 12 medical institutions in Japan and recruited approximately 200,000 patients with a diagnosis of at least one of 47 diseases	Japanese Biobank GWAS; Ishigaki 2020	Not mentioned	Both	212453	NA	212453	NA	NA	Patients of at least one of 47 diseases were recruited into Biobank	Japanese	Gut microbiome	species Streptococcuspecies parasanguinis	Current study	Not discussed	Both	3432	NA	NA	Healthy	Chinese	M-GWAS was adjusted for age, gender, body mass index (BMI), defecation frequency, stool form, self-reported diet, lifestyle factors and the first four principal components (PCs) from the genomic data to account for population stratification	Not discussed	LD r2<0.1 for clumping analysis to obtain independent genetic predictors	They undertook MR-Egger and MR-PRESSO	P value threshold of 1×10−5 was used for selection of genetic predictors associated with microbial features	Not discussed	In the results, they say "or their proxy variants" and say that this is defined by an r-squared >0.6 and a distance of 1MB but not presented in the methods	Hardy-Weinberg equilibrium (HWE) P>10−5	NA	10	NA	Authors write that they found "625 associations involving 548 independent loci for 1 or more of the 500 microbial features at genome-wide significance (P < 5 × 10−8). With a more conservative Bonferroni-corrected study-wide significant P value of 1.0 × 10−10 (=5 × 10−8/500), we identified 28 associations with fecal microbial features involving 27 genomic loci, of which 5 correlated with gut bacteria and the other 22 associated with gut metabolic pathways"	NA	NA	NA	GCTA-GSMR	MR Egger	MR-PRESSO	Weighted median	Weighted mode	Simple mode (NOME)	Also use IVW method	NA	R	TwoSampleMR	No	Japan Biobank was used as a replication to findings in this study	Not discussed	SD	Not clear	Beta	0.0491015	0.016842	NA	NA	NA	0.00355214	NA	NA	Not discussed	Not discussed	Gathering a more homogenous cohort could enable identification of signals in a relatively small cohort, while corrections for comparing different populations might involve host–microbiome interactions. As the gut microbiome can be influenced by medication40, and heritability for most traits is higher in younger individuals41, healthy young adults are probably preferable for M-GWAS studies, while microbiome–drug interactions in older individuals could be an important direction for MR studies	Not discussed	This is the GWAS	Yes - they ran bidirectional MR and replication (this is the replication result using Japan Biobank)	s_Streptococcus_parasanguinis	Non-albumin_protein	0.0491015	0.016842	NA	NA	NA	0.00355214	NA	NA
2179267930	No	(Duplicate pre-print)	Yes	Mendelian randomization analyses support causal relationships between blood metabolites and the gut microbiome	2022	Nature Genetics	https://doi.org/10.1038/s41588-021-00968-y	Xiaomin Liu	Huijue Jia and Tao Zhang	jiahuijue@genomics.cn; tao.zhang@genomics.cn	BGI-Shenzhen, Shenzhen, China and Shenzhen Key Laboratory of Human Commensal Microorganisms and Health Research, BGI-Shenzhen, Shenzhen, China	We performed bidirectional Mendelian randomization analyses on 3,432 Chinese individuals with whole-genome, whole-metagenome, anthropometric and blood metabolic trait data	The gut microbiome has been implicated in a variety of physiological states, but controversy over causality remains unresolved	Two-sample	Protein	Total_protein	Protein	Biobank that collaboratively collects DNA and serum samples from 12 medical institutions in Japan and recruited approximately 200,000 patients with a diagnosis of at least one of 47 diseases	Japanese Biobank GWAS; Ishigaki 2020	Not mentioned	Both	212453	NA	212453	NA	NA	Patients of at least one of 47 diseases were recruited into Biobank	Japanese	Gut microbiome	species Streptococcuspecies parasanguinis	Current study	Not discussed	Both	3432	NA	NA	Healthy	Chinese	M-GWAS was adjusted for age, gender, body mass index (BMI), defecation frequency, stool form, self-reported diet, lifestyle factors and the first four principal components (PCs) from the genomic data to account for population stratification	Not discussed	LD r2<0.1 for clumping analysis to obtain independent genetic predictors	They undertook MR-Egger and MR-PRESSO	P value threshold of 1×10−5 was used for selection of genetic predictors associated with microbial features	Not discussed	In the results, they say "or their proxy variants" and say that this is defined by an r-squared >0.6 and a distance of 1MB but not presented in the methods	Hardy-Weinberg equilibrium (HWE) P>10−5	NA	10	NA	Authors write that they found "625 associations involving 548 independent loci for 1 or more of the 500 microbial features at genome-wide significance (P < 5 × 10−8). With a more conservative Bonferroni-corrected study-wide significant P value of 1.0 × 10−10 (=5 × 10−8/500), we identified 28 associations with fecal microbial features involving 27 genomic loci, of which 5 correlated with gut bacteria and the other 22 associated with gut metabolic pathways"	NA	NA	NA	GCTA-GSMR	MR Egger	MR-PRESSO	Weighted median	Weighted mode	Simple mode (NOME)	Also use IVW method	NA	R	TwoSampleMR	No	Japan Biobank was used as a replication to findings in this study	Not discussed	SD	Not clear	Beta	0.0444445	0.0156837	NA	NA	NA	0.00459971	NA	NA	Not discussed	Not discussed	Gathering a more homogenous cohort could enable identification of signals in a relatively small cohort, while corrections for comparing different populations might involve host–microbiome interactions. As the gut microbiome can be influenced by medication40, and heritability for most traits is higher in younger individuals41, healthy young adults are probably preferable for M-GWAS studies, while microbiome–drug interactions in older individuals could be an important direction for MR studies	Not discussed	This is the GWAS	Yes - they ran bidirectional MR and replication (this is the replication result using Japan Biobank)	s_Streptococcus_parasanguinis	Total_protein	0.0444445	0.0156837	NA	NA	NA	0.00459971	NA	NA
2179267930	No	(Duplicate pre-print)	Yes	Mendelian randomization analyses support causal relationships between blood metabolites and the gut microbiome	2022	Nature Genetics	https://doi.org/10.1038/s41588-021-00968-y	Xiaomin Liu	Huijue Jia and Tao Zhang	jiahuijue@genomics.cn; tao.zhang@genomics.cn	BGI-Shenzhen, Shenzhen, China and Shenzhen Key Laboratory of Human Commensal Microorganisms and Health Research, BGI-Shenzhen, Shenzhen, China	We performed bidirectional Mendelian randomization analyses on 3,432 Chinese individuals with whole-genome, whole-metagenome, anthropometric and blood metabolic trait data	The gut microbiome has been implicated in a variety of physiological states, but controversy over causality remains unresolved	Two-sample	Serum total protein	Albumin/globulin ratio	Protein	Biobank that collaboratively collects DNA and serum samples from 12 medical institutions in Japan and recruited approximately 200,000 patients with a diagnosis of at least one of 47 diseases	Japanese Biobank GWAS; Ishigaki 2020	Not mentioned	Both	212453	NA	212453	NA	NA	Patients of at least one of 47 diseases were recruited into Biobank	Japanese	Gut microbiome	species Streptococcuspecies parasanguinis	Current study	Not discussed	Both	3432	NA	NA	Healthy	Chinese	M-GWAS was adjusted for age, gender, body mass index (BMI), defecation frequency, stool form, self-reported diet, lifestyle factors and the first four principal components (PCs) from the genomic data to account for population stratification	Not discussed	LD r2<0.1 for clumping analysis to obtain independent genetic predictors	They undertook MR-Egger and MR-PRESSO	P value threshold of 1×10−5 was used for selection of genetic predictors associated with microbial features	Not discussed	In the results, they say "or their proxy variants" and say that this is defined by an r-squared >0.6 and a distance of 1MB but not presented in the methods	Hardy-Weinberg equilibrium (HWE) P>10−5	NA	10	NA	Authors write that they found "625 associations involving 548 independent loci for 1 or more of the 500 microbial features at genome-wide significance (P < 5 × 10−8). With a more conservative Bonferroni-corrected study-wide significant P value of 1.0 × 10−10 (=5 × 10−8/500), we identified 28 associations with fecal microbial features involving 27 genomic loci, of which 5 correlated with gut bacteria and the other 22 associated with gut metabolic pathways"	NA	NA	NA	GCTA-GSMR	MR Egger	MR-PRESSO	Weighted median	Weighted mode	Simple mode (NOME)	Also use IVW method	NA	R	TwoSampleMR	No	Japan Biobank was used as a replication to findings in this study	Not discussed	SD	Not clear	Beta	-0.0404273	0.0164709	NA	NA	NA	0.0141095	NA	NA	Not discussed	Not discussed	Gathering a more homogenous cohort could enable identification of signals in a relatively small cohort, while corrections for comparing different populations might involve host–microbiome interactions. As the gut microbiome can be influenced by medication40, and heritability for most traits is higher in younger individuals41, healthy young adults are probably preferable for M-GWAS studies, while microbiome–drug interactions in older individuals could be an important direction for MR studies	Not discussed	This is the GWAS	Yes - they ran bidirectional MR and replication (this is the replication result using Japan Biobank)	s_Streptococcus_parasanguinis	Albumin/globulin_ratio	-0.0404273	0.0164709	NA	NA	NA	0.0141095	NA	NA
2179267930	No	(Duplicate pre-print)	Yes	Mendelian randomization analyses support causal relationships between blood metabolites and the gut microbiome	2022	Nature Genetics	https://doi.org/10.1038/s41588-021-00968-y	Xiaomin Liu	Huijue Jia and Tao Zhang	jiahuijue@genomics.cn; tao.zhang@genomics.cn	BGI-Shenzhen, Shenzhen, China and Shenzhen Key Laboratory of Human Commensal Microorganisms and Health Research, BGI-Shenzhen, Shenzhen, China	We performed bidirectional Mendelian randomization analyses on 3,432 Chinese individuals with whole-genome, whole-metagenome, anthropometric and blood metabolic trait data	The gut microbiome has been implicated in a variety of physiological states, but controversy over causality remains unresolved	Two-sample	Lung disease	Interstitial lung disease	Lung	Biobank that collaboratively collects DNA and serum samples from 12 medical institutions in Japan and recruited approximately 200,000 patients with a diagnosis of at least one of 47 diseases	Japanese Biobank GWAS; Ishigaki 2020	Not mentioned	Both	212453	NA	212453	NA	NA	Patients of at least one of 47 diseases were recruited into Biobank	Japanese	Gut microbiome	species Streptococcuspecies parasanguinis	Current study	Not discussed	Both	3432	NA	NA	Healthy	Chinese	M-GWAS was adjusted for age, gender, body mass index (BMI), defecation frequency, stool form, self-reported diet, lifestyle factors and the first four principal components (PCs) from the genomic data to account for population stratification	Not discussed	LD r2<0.1 for clumping analysis to obtain independent genetic predictors	They undertook MR-Egger and MR-PRESSO	P value threshold of 1×10−5 was used for selection of genetic predictors associated with microbial features	Not discussed	In the results, they say "or their proxy variants" and say that this is defined by an r-squared >0.6 and a distance of 1MB but not presented in the methods	Hardy-Weinberg equilibrium (HWE) P>10−5	NA	15	NA	Authors write that they found "625 associations involving 548 independent loci for 1 or more of the 500 microbial features at genome-wide significance (P < 5 × 10−8). With a more conservative Bonferroni-corrected study-wide significant P value of 1.0 × 10−10 (=5 × 10−8/500), we identified 28 associations with fecal microbial features involving 27 genomic loci, of which 5 correlated with gut bacteria and the other 22 associated with gut metabolic pathways"	NA	NA	NA	GCTA-GSMR	MR Egger	MR-PRESSO	Weighted median	Weighted mode	Simple mode (NOME)	Also use IVW method	NA	R	TwoSampleMR	No	Japan Biobank was used as a replication to findings in this study	Not discussed	SD	Not clear	Beta	-0.378008	0.161489	NA	NA	NA	0.0192438	NA	NA	Not discussed	Not discussed	Gathering a more homogenous cohort could enable identification of signals in a relatively small cohort, while corrections for comparing different populations might involve host–microbiome interactions. As the gut microbiome can be influenced by medication40, and heritability for most traits is higher in younger individuals41, healthy young adults are probably preferable for M-GWAS studies, while microbiome–drug interactions in older individuals could be an important direction for MR studies	Not discussed	This is the GWAS	Yes - they ran bidirectional MR and replication (this is the replication result using Japan Biobank)	s_Streptococcus_parasanguinis	Interstitial_lung_disease	-0.378008	0.161489	NA	NA	NA	0.0192438	NA	NA
2179267930	No	(Duplicate pre-print)	Yes	Mendelian randomization analyses support causal relationships between blood metabolites and the gut microbiome	2022	Nature Genetics	https://doi.org/10.1038/s41588-021-00968-y	Xiaomin Liu	Huijue Jia and Tao Zhang	jiahuijue@genomics.cn; tao.zhang@genomics.cn	BGI-Shenzhen, Shenzhen, China and Shenzhen Key Laboratory of Human Commensal Microorganisms and Health Research, BGI-Shenzhen, Shenzhen, China	We performed bidirectional Mendelian randomization analyses on 3,432 Chinese individuals with whole-genome, whole-metagenome, anthropometric and blood metabolic trait data	The gut microbiome has been implicated in a variety of physiological states, but controversy over causality remains unresolved	Two-sample	Heart	Posterior_wall_thickness	Cardiovascular	Biobank that collaboratively collects DNA and serum samples from 12 medical institutions in Japan and recruited approximately 200,000 patients with a diagnosis of at least one of 47 diseases	Japanese Biobank GWAS; Ishigaki 2020	Not mentioned	Both	212453	NA	212453	NA	NA	Patients of at least one of 47 diseases were recruited into Biobank	Japanese	Gut microbiome	species Streptococcuspecies parasanguinis	Current study	Not discussed	Both	3432	NA	NA	Healthy	Chinese	M-GWAS was adjusted for age, gender, body mass index (BMI), defecation frequency, stool form, self-reported diet, lifestyle factors and the first four principal components (PCs) from the genomic data to account for population stratification	Not discussed	LD r2<0.1 for clumping analysis to obtain independent genetic predictors	They undertook MR-Egger and MR-PRESSO	P value threshold of 1×10−5 was used for selection of genetic predictors associated with microbial features	Not discussed	In the results, they say "or their proxy variants" and say that this is defined by an r-squared >0.6 and a distance of 1MB but not presented in the methods	Hardy-Weinberg equilibrium (HWE) P>10−5	NA	10	NA	Authors write that they found "625 associations involving 548 independent loci for 1 or more of the 500 microbial features at genome-wide significance (P < 5 × 10−8). With a more conservative Bonferroni-corrected study-wide significant P value of 1.0 × 10−10 (=5 × 10−8/500), we identified 28 associations with fecal microbial features involving 27 genomic loci, of which 5 correlated with gut bacteria and the other 22 associated with gut metabolic pathways"	NA	NA	NA	GCTA-GSMR	MR Egger	MR-PRESSO	Weighted median	Weighted mode	Simple mode (NOME)	Also use IVW method	NA	R	TwoSampleMR	No	Japan Biobank was used as a replication to findings in this study	Not discussed	SD	Not clear	Beta	0.0848963	0.0377906	NA	NA	NA	0.0246725	NA	NA	Not discussed	Not discussed	Gathering a more homogenous cohort could enable identification of signals in a relatively small cohort, while corrections for comparing different populations might involve host–microbiome interactions. As the gut microbiome can be influenced by medication40, and heritability for most traits is higher in younger individuals41, healthy young adults are probably preferable for M-GWAS studies, while microbiome–drug interactions in older individuals could be an important direction for MR studies	Not discussed	This is the GWAS	Yes - they ran bidirectional MR and replication (this is the replication result using Japan Biobank)	s_Streptococcus_parasanguinis	Posterior_wall_thickness	0.0848963	0.0377906	NA	NA	NA	0.0246725	NA	NA
2179267930	No	(Duplicate pre-print)	Yes	Mendelian randomization analyses support causal relationships between blood metabolites and the gut microbiome	2022	Nature Genetics	https://doi.org/10.1038/s41588-021-00968-y	Xiaomin Liu	Huijue Jia and Tao Zhang	jiahuijue@genomics.cn; tao.zhang@genomics.cn	BGI-Shenzhen, Shenzhen, China and Shenzhen Key Laboratory of Human Commensal Microorganisms and Health Research, BGI-Shenzhen, Shenzhen, China	We performed bidirectional Mendelian randomization analyses on 3,432 Chinese individuals with whole-genome, whole-metagenome, anthropometric and blood metabolic trait data	The gut microbiome has been implicated in a variety of physiological states, but controversy over causality remains unresolved	Two-sample	Colorectal cancer	Colorectal cancer	Cancer	Biobank that collaboratively collects DNA and serum samples from 12 medical institutions in Japan and recruited approximately 200,000 patients with a diagnosis of at least one of 47 diseases	Japanese Biobank GWAS; Ishigaki 2020	Not mentioned	Both	212453	NA	212453	NA	NA	Patients of at least one of 47 diseases were recruited into Biobank	Japanese	Gut microbiome	species Streptococcuspecies parasanguinis	Current study	Not discussed	Both	3432	NA	NA	Healthy	Chinese	M-GWAS was adjusted for age, gender, body mass index (BMI), defecation frequency, stool form, self-reported diet, lifestyle factors and the first four principal components (PCs) from the genomic data to account for population stratification	Not discussed	LD r2<0.1 for clumping analysis to obtain independent genetic predictors	They undertook MR-Egger and MR-PRESSO	P value threshold of 1×10−5 was used for selection of genetic predictors associated with microbial features	Not discussed	In the results, they say "or their proxy variants" and say that this is defined by an r-squared >0.6 and a distance of 1MB but not presented in the methods	Hardy-Weinberg equilibrium (HWE) P>10−5	NA	15	NA	Authors write that they found "625 associations involving 548 independent loci for 1 or more of the 500 microbial features at genome-wide significance (P < 5 × 10−8). With a more conservative Bonferroni-corrected study-wide significant P value of 1.0 × 10−10 (=5 × 10−8/500), we identified 28 associations with fecal microbial features involving 27 genomic loci, of which 5 correlated with gut bacteria and the other 22 associated with gut metabolic pathways"	NA	NA	NA	GCTA-GSMR	MR Egger	MR-PRESSO	Weighted median	Weighted mode	Simple mode (NOME)	Also use IVW method	NA	R	TwoSampleMR	No	Japan Biobank was used as a replication to findings in this study	Not discussed	SD	Not clear	Beta	0.120644	0.0558245	NA	NA	NA	0.0306858	NA	NA	Not discussed	Not discussed	Gathering a more homogenous cohort could enable identification of signals in a relatively small cohort, while corrections for comparing different populations might involve host–microbiome interactions. As the gut microbiome can be influenced by medication40, and heritability for most traits is higher in younger individuals41, healthy young adults are probably preferable for M-GWAS studies, while microbiome–drug interactions in older individuals could be an important direction for MR studies	Not discussed	This is the GWAS	Yes - they ran bidirectional MR and replication (this is the replication result using Japan Biobank)	s_Streptococcus_parasanguinis	Colorectal_Cancer	0.120644	0.0558245	NA	NA	NA	0.0306858	NA	NA
2179267930	No	(Duplicate pre-print)	Yes	Mendelian randomization analyses support causal relationships between blood metabolites and the gut microbiome	2022	Nature Genetics	https://doi.org/10.1038/s41588-021-00968-y	Xiaomin Liu	Huijue Jia and Tao Zhang	jiahuijue@genomics.cn; tao.zhang@genomics.cn	BGI-Shenzhen, Shenzhen, China and Shenzhen Key Laboratory of Human Commensal Microorganisms and Health Research, BGI-Shenzhen, Shenzhen, China	We performed bidirectional Mendelian randomization analyses on 3,432 Chinese individuals with whole-genome, whole-metagenome, anthropometric and blood metabolic trait data	The gut microbiome has been implicated in a variety of physiological states, but controversy over causality remains unresolved	Two-sample	Bone disease	Osteoporosis	Bone	Biobank that collaboratively collects DNA and serum samples from 12 medical institutions in Japan and recruited approximately 200,000 patients with a diagnosis of at least one of 47 diseases	Japanese Biobank GWAS; Ishigaki 2020	Not mentioned	Both	212453	NA	212453	NA	NA	Patients of at least one of 47 diseases were recruited into Biobank	Japanese	Gut microbiome	species Streptococcuspecies parasanguinis	Current study	Not discussed	Both	3432	NA	NA	Healthy	Chinese	M-GWAS was adjusted for age, gender, body mass index (BMI), defecation frequency, stool form, self-reported diet, lifestyle factors and the first four principal components (PCs) from the genomic data to account for population stratification	Not discussed	LD r2<0.1 for clumping analysis to obtain independent genetic predictors	They undertook MR-Egger and MR-PRESSO	P value threshold of 1×10−5 was used for selection of genetic predictors associated with microbial features	Not discussed	In the results, they say "or their proxy variants" and say that this is defined by an r-squared >0.6 and a distance of 1MB but not presented in the methods	Hardy-Weinberg equilibrium (HWE) P>10−5	NA	15	NA	Authors write that they found "625 associations involving 548 independent loci for 1 or more of the 500 microbial features at genome-wide significance (P < 5 × 10−8). With a more conservative Bonferroni-corrected study-wide significant P value of 1.0 × 10−10 (=5 × 10−8/500), we identified 28 associations with fecal microbial features involving 27 genomic loci, of which 5 correlated with gut bacteria and the other 22 associated with gut metabolic pathways"	NA	NA	NA	GCTA-GSMR	MR Egger	MR-PRESSO	Weighted median	Weighted mode	Simple mode (NOME)	Also use IVW method	NA	R	TwoSampleMR	No	Japan Biobank was used as a replication to findings in this study	Not discussed	SD	Not clear	Beta	0.115076	0.0555543	NA	NA	NA	0.0383192	NA	NA	Not discussed	Not discussed	Gathering a more homogenous cohort could enable identification of signals in a relatively small cohort, while corrections for comparing different populations might involve host–microbiome interactions. As the gut microbiome can be influenced by medication40, and heritability for most traits is higher in younger individuals41, healthy young adults are probably preferable for M-GWAS studies, while microbiome–drug interactions in older individuals could be an important direction for MR studies	Not discussed	This is the GWAS	Yes - they ran bidirectional MR and replication (this is the replication result using Japan Biobank)	s_Streptococcus_parasanguinis	Osteoporosis	0.115076	0.0555543	NA	NA	NA	0.0383192	NA	NA
2179267930	No	(Duplicate pre-print)	Yes	Mendelian randomization analyses support causal relationships between blood metabolites and the gut microbiome	2022	Nature Genetics	https://doi.org/10.1038/s41588-021-00968-y	Xiaomin Liu	Huijue Jia and Tao Zhang	jiahuijue@genomics.cn; tao.zhang@genomics.cn	BGI-Shenzhen, Shenzhen, China and Shenzhen Key Laboratory of Human Commensal Microorganisms and Health Research, BGI-Shenzhen, Shenzhen, China	We performed bidirectional Mendelian randomization analyses on 3,432 Chinese individuals with whole-genome, whole-metagenome, anthropometric and blood metabolic trait data	The gut microbiome has been implicated in a variety of physiological states, but controversy over causality remains unresolved	Two-sample	Metabolites	Uric acid	Metabolic health	Biobank that collaboratively collects DNA and serum samples from 12 medical institutions in Japan and recruited approximately 200,000 patients with a diagnosis of at least one of 47 diseases	Japanese Biobank GWAS; Ishigaki 2020	Not mentioned	Both	212453	NA	212453	NA	NA	Patients of at least one of 47 diseases were recruited into Biobank	Japanese	Gut microbiome	species Streptococcuspecies parasanguinis	Current study	Not discussed	Both	3432	NA	NA	Healthy	Chinese	M-GWAS was adjusted for age, gender, body mass index (BMI), defecation frequency, stool form, self-reported diet, lifestyle factors and the first four principal components (PCs) from the genomic data to account for population stratification	Not discussed	LD r2<0.1 for clumping analysis to obtain independent genetic predictors	They undertook MR-Egger and MR-PRESSO	P value threshold of 1×10−5 was used for selection of genetic predictors associated with microbial features	Not discussed	In the results, they say "or their proxy variants" and say that this is defined by an r-squared >0.6 and a distance of 1MB but not presented in the methods	Hardy-Weinberg equilibrium (HWE) P>10−5	NA	9	NA	Authors write that they found "625 associations involving 548 independent loci for 1 or more of the 500 microbial features at genome-wide significance (P < 5 × 10−8). With a more conservative Bonferroni-corrected study-wide significant P value of 1.0 × 10−10 (=5 × 10−8/500), we identified 28 associations with fecal microbial features involving 27 genomic loci, of which 5 correlated with gut bacteria and the other 22 associated with gut metabolic pathways"	NA	NA	NA	GCTA-GSMR	MR Egger	MR-PRESSO	Weighted median	Weighted mode	Simple mode (NOME)	Also use IVW method	NA	R	TwoSampleMR	No	Japan Biobank was used as a replication to findings in this study	Not discussed	SD	Not clear	Beta	0.033966	0.0165256	NA	NA	NA	0.0398448	NA	NA	Not discussed	Not discussed	Gathering a more homogenous cohort could enable identification of signals in a relatively small cohort, while corrections for comparing different populations might involve host–microbiome interactions. As the gut microbiome can be influenced by medication40, and heritability for most traits is higher in younger individuals41, healthy young adults are probably preferable for M-GWAS studies, while microbiome–drug interactions in older individuals could be an important direction for MR studies	Not discussed	This is the GWAS	Yes - they ran bidirectional MR and replication (this is the replication result using Japan Biobank)	s_Streptococcus_parasanguinis	Uric_acid	0.033966	0.0165256	NA	NA	NA	0.0398448	NA	NA
2179267930	No	(Duplicate pre-print)	Yes	Mendelian randomization analyses support causal relationships between blood metabolites and the gut microbiome	2022	Nature Genetics	https://doi.org/10.1038/s41588-021-00968-y	Xiaomin Liu	Huijue Jia and Tao Zhang	jiahuijue@genomics.cn; tao.zhang@genomics.cn	BGI-Shenzhen, Shenzhen, China and Shenzhen Key Laboratory of Human Commensal Microorganisms and Health Research, BGI-Shenzhen, Shenzhen, China	We performed bidirectional Mendelian randomization analyses on 3,432 Chinese individuals with whole-genome, whole-metagenome, anthropometric and blood metabolic trait data	The gut microbiome has been implicated in a variety of physiological states, but controversy over causality remains unresolved	Two-sample	Endometrial cancer	Endometrial cancer	Cancer	Biobank that collaboratively collects DNA and serum samples from 12 medical institutions in Japan and recruited approximately 200,000 patients with a diagnosis of at least one of 47 diseases	Japanese Biobank GWAS; Ishigaki 2020	Not mentioned	Both	212453	NA	212453	NA	NA	Patients of at least one of 47 diseases were recruited into Biobank	Japanese	Gut microbiome	species unclassified_Lachnospiraceae_bacterium_9_1_43BFAA	Current study	Not discussed	Both	3432	NA	NA	Healthy	Chinese	M-GWAS was adjusted for age, gender, body mass index (BMI), defecation frequency, stool form, self-reported diet, lifestyle factors and the first four principal components (PCs) from the genomic data to account for population stratification	Not discussed	LD r2<0.1 for clumping analysis to obtain independent genetic predictors	They undertook MR-Egger and MR-PRESSO	P value threshold of 1×10−5 was used for selection of genetic predictors associated with microbial features	Not discussed	In the results, they say "or their proxy variants" and say that this is defined by an r-squared >0.6 and a distance of 1MB but not presented in the methods	Hardy-Weinberg equilibrium (HWE) P>10−5	NA	20	NA	Authors write that they found "625 associations involving 548 independent loci for 1 or more of the 500 microbial features at genome-wide significance (P < 5 × 10−8). With a more conservative Bonferroni-corrected study-wide significant P value of 1.0 × 10−10 (=5 × 10−8/500), we identified 28 associations with fecal microbial features involving 27 genomic loci, of which 5 correlated with gut bacteria and the other 22 associated with gut metabolic pathways"	NA	NA	NA	GCTA-GSMR	MR Egger	MR-PRESSO	Weighted median	Weighted mode	Simple mode (NOME)	Also use IVW method	NA	R	TwoSampleMR	No	Japan Biobank was used as a replication to findings in this study	Not discussed	SD	Not clear	Beta	-0.413176	0.141456	NA	NA	NA	0.00349041	NA	NA	Not discussed	Not discussed	Gathering a more homogenous cohort could enable identification of signals in a relatively small cohort, while corrections for comparing different populations might involve host–microbiome interactions. As the gut microbiome can be influenced by medication40, and heritability for most traits is higher in younger individuals41, healthy young adults are probably preferable for M-GWAS studies, while microbiome–drug interactions in older individuals could be an important direction for MR studies	Not discussed	This is the GWAS	Yes - they ran bidirectional MR and replication (this is the replication result using Japan Biobank)	s_unclassified_Lachnospiraceae_bacterium_9_1_43BFAA	Endometrial_cancer	-0.413176	0.141456	NA	NA	NA	0.00349041	NA	NA
2179267930	No	(Duplicate pre-print)	Yes	Mendelian randomization analyses support causal relationships between blood metabolites and the gut microbiome	2022	Nature Genetics	https://doi.org/10.1038/s41588-021-00968-y	Xiaomin Liu	Huijue Jia and Tao Zhang	jiahuijue@genomics.cn; tao.zhang@genomics.cn	BGI-Shenzhen, Shenzhen, China and Shenzhen Key Laboratory of Human Commensal Microorganisms and Health Research, BGI-Shenzhen, Shenzhen, China	We performed bidirectional Mendelian randomization analyses on 3,432 Chinese individuals with whole-genome, whole-metagenome, anthropometric and blood metabolic trait data	The gut microbiome has been implicated in a variety of physiological states, but controversy over causality remains unresolved	Two-sample	Micronutrient	Potassium	Nutrition	Biobank that collaboratively collects DNA and serum samples from 12 medical institutions in Japan and recruited approximately 200,000 patients with a diagnosis of at least one of 47 diseases	Japanese Biobank GWAS; Ishigaki 2020	Not mentioned	Both	212453	NA	212453	NA	NA	Patients of at least one of 47 diseases were recruited into Biobank	Japanese	Gut microbiome	species unclassified_Lachnospiraceae_bacterium_9_1_43BFAA	Current study	Not discussed	Both	3432	NA	NA	Healthy	Chinese	M-GWAS was adjusted for age, gender, body mass index (BMI), defecation frequency, stool form, self-reported diet, lifestyle factors and the first four principal components (PCs) from the genomic data to account for population stratification	Not discussed	LD r2<0.1 for clumping analysis to obtain independent genetic predictors	They undertook MR-Egger and MR-PRESSO	P value threshold of 1×10−5 was used for selection of genetic predictors associated with microbial features	Not discussed	In the results, they say "or their proxy variants" and say that this is defined by an r-squared >0.6 and a distance of 1MB but not presented in the methods	Hardy-Weinberg equilibrium (HWE) P>10−5	NA	15	NA	Authors write that they found "625 associations involving 548 independent loci for 1 or more of the 500 microbial features at genome-wide significance (P < 5 × 10−8). With a more conservative Bonferroni-corrected study-wide significant P value of 1.0 × 10−10 (=5 × 10−8/500), we identified 28 associations with fecal microbial features involving 27 genomic loci, of which 5 correlated with gut bacteria and the other 22 associated with gut metabolic pathways"	NA	NA	NA	GCTA-GSMR	MR Egger	MR-PRESSO	Weighted median	Weighted mode	Simple mode (NOME)	Also use IVW method	NA	R	TwoSampleMR	No	Japan Biobank was used as a replication to findings in this study	Not discussed	SD	Not clear	Beta	-0.0329138	0.0127012	NA	NA	NA	0.00955892	NA	NA	Not discussed	Not discussed	Gathering a more homogenous cohort could enable identification of signals in a relatively small cohort, while corrections for comparing different populations might involve host–microbiome interactions. As the gut microbiome can be influenced by medication40, and heritability for most traits is higher in younger individuals41, healthy young adults are probably preferable for M-GWAS studies, while microbiome–drug interactions in older individuals could be an important direction for MR studies	Not discussed	This is the GWAS	Yes - they ran bidirectional MR and replication (this is the replication result using Japan Biobank)	s_unclassified_Lachnospiraceae_bacterium_9_1_43BFAA	Potassium	-0.0329138	0.0127012	NA	NA	NA	0.00955892	NA	NA
2179267930	No	(Duplicate pre-print)	Yes	Mendelian randomization analyses support causal relationships between blood metabolites and the gut microbiome	2022	Nature Genetics	https://doi.org/10.1038/s41588-021-00968-y	Xiaomin Liu	Huijue Jia and Tao Zhang	jiahuijue@genomics.cn; tao.zhang@genomics.cn	BGI-Shenzhen, Shenzhen, China and Shenzhen Key Laboratory of Human Commensal Microorganisms and Health Research, BGI-Shenzhen, Shenzhen, China	We performed bidirectional Mendelian randomization analyses on 3,432 Chinese individuals with whole-genome, whole-metagenome, anthropometric and blood metabolic trait data	The gut microbiome has been implicated in a variety of physiological states, but controversy over causality remains unresolved	Two-sample	Blood clotting	Prothrombin time	Blood	Biobank that collaboratively collects DNA and serum samples from 12 medical institutions in Japan and recruited approximately 200,000 patients with a diagnosis of at least one of 47 diseases	Japanese Biobank GWAS; Ishigaki 2020	Not mentioned	Both	212453	NA	212453	NA	NA	Patients of at least one of 47 diseases were recruited into Biobank	Japanese	Gut microbiome	species unclassified_Lachnospiraceae_bacterium_9_1_43BFAA	Current study	Not discussed	Both	3432	NA	NA	Healthy	Chinese	M-GWAS was adjusted for age, gender, body mass index (BMI), defecation frequency, stool form, self-reported diet, lifestyle factors and the first four principal components (PCs) from the genomic data to account for population stratification	Not discussed	LD r2<0.1 for clumping analysis to obtain independent genetic predictors	They undertook MR-Egger and MR-PRESSO	P value threshold of 1×10−5 was used for selection of genetic predictors associated with microbial features	Not discussed	In the results, they say "or their proxy variants" and say that this is defined by an r-squared >0.6 and a distance of 1MB but not presented in the methods	Hardy-Weinberg equilibrium (HWE) P>10−5	NA	15	NA	Authors write that they found "625 associations involving 548 independent loci for 1 or more of the 500 microbial features at genome-wide significance (P < 5 × 10−8). With a more conservative Bonferroni-corrected study-wide significant P value of 1.0 × 10−10 (=5 × 10−8/500), we identified 28 associations with fecal microbial features involving 27 genomic loci, of which 5 correlated with gut bacteria and the other 22 associated with gut metabolic pathways"	NA	NA	NA	GCTA-GSMR	MR Egger	MR-PRESSO	Weighted median	Weighted mode	Simple mode (NOME)	Also use IVW method	NA	R	TwoSampleMR	No	Japan Biobank was used as a replication to findings in this study	Not discussed	SD	Not clear	Beta	0.0420294	0.0193182	NA	NA	NA	0.0295822	NA	NA	Not discussed	Not discussed	Gathering a more homogenous cohort could enable identification of signals in a relatively small cohort, while corrections for comparing different populations might involve host–microbiome interactions. As the gut microbiome can be influenced by medication40, and heritability for most traits is higher in younger individuals41, healthy young adults are probably preferable for M-GWAS studies, while microbiome–drug interactions in older individuals could be an important direction for MR studies	Not discussed	This is the GWAS	Yes - they ran bidirectional MR and replication (this is the replication result using Japan Biobank)	s_unclassified_Lachnospiraceae_bacterium_9_1_43BFAA	Prothrombin_time	0.0420294	0.0193182	NA	NA	NA	0.0295822	NA	NA
2179267930	No	(Duplicate pre-print)	Yes	Mendelian randomization analyses support causal relationships between blood metabolites and the gut microbiome	2022	Nature Genetics	https://doi.org/10.1038/s41588-021-00968-y	Xiaomin Liu	Huijue Jia and Tao Zhang	jiahuijue@genomics.cn; tao.zhang@genomics.cn	BGI-Shenzhen, Shenzhen, China and Shenzhen Key Laboratory of Human Commensal Microorganisms and Health Research, BGI-Shenzhen, Shenzhen, China	We performed bidirectional Mendelian randomization analyses on 3,432 Chinese individuals with whole-genome, whole-metagenome, anthropometric and blood metabolic trait data	The gut microbiome has been implicated in a variety of physiological states, but controversy over causality remains unresolved	Two-sample	Anthropometric traits	Type 2 diabetes	Metabolic health	Biobank that collaboratively collects DNA and serum samples from 12 medical institutions in Japan and recruited approximately 200,000 patients with a diagnosis of at least one of 47 diseases	Japanese Biobank GWAS; Ishigaki 2020	Not mentioned	Both	212453	NA	212453	NA	NA	Patients of at least one of 47 diseases were recruited into Biobank	Japanese	Gut microbiome	species unclassified_Lachnospiraceae_bacterium_9_1_43BFAA	Current study	Not discussed	Both	3432	NA	NA	Healthy	Chinese	M-GWAS was adjusted for age, gender, body mass index (BMI), defecation frequency, stool form, self-reported diet, lifestyle factors and the first four principal components (PCs) from the genomic data to account for population stratification	Not discussed	LD r2<0.1 for clumping analysis to obtain independent genetic predictors	They undertook MR-Egger and MR-PRESSO	P value threshold of 1×10−5 was used for selection of genetic predictors associated with microbial features	Not discussed	In the results, they say "or their proxy variants" and say that this is defined by an r-squared >0.6 and a distance of 1MB but not presented in the methods	Hardy-Weinberg equilibrium (HWE) P>10−5	NA	20	NA	Authors write that they found "625 associations involving 548 independent loci for 1 or more of the 500 microbial features at genome-wide significance (P < 5 × 10−8). With a more conservative Bonferroni-corrected study-wide significant P value of 1.0 × 10−10 (=5 × 10−8/500), we identified 28 associations with fecal microbial features involving 27 genomic loci, of which 5 correlated with gut bacteria and the other 22 associated with gut metabolic pathways"	NA	NA	NA	GCTA-GSMR	MR Egger	MR-PRESSO	Weighted median	Weighted mode	Simple mode (NOME)	Also use IVW method	NA	R	TwoSampleMR	No	Japan Biobank was used as a replication to findings in this study	Not discussed	SD	Not clear	Beta	0.0503914	0.0249339	NA	NA	NA	0.0432802	NA	NA	Not discussed	Not discussed	Gathering a more homogenous cohort could enable identification of signals in a relatively small cohort, while corrections for comparing different populations might involve host–microbiome interactions. As the gut microbiome can be influenced by medication40, and heritability for most traits is higher in younger individuals41, healthy young adults are probably preferable for M-GWAS studies, while microbiome–drug interactions in older individuals could be an important direction for MR studies	Not discussed	This is the GWAS	Yes - they ran bidirectional MR and replication (this is the replication result using Japan Biobank)	s_unclassified_Lachnospiraceae_bacterium_9_1_43BFAA	Type_2_Diabetes	0.0503914	0.0249339	NA	NA	NA	0.0432802	NA	NA
2179267930	No	(Duplicate pre-print)	Yes	Mendelian randomization analyses support causal relationships between blood metabolites and the gut microbiome	2022	Nature Genetics	https://doi.org/10.1038/s41588-021-00968-y	Xiaomin Liu	Huijue Jia and Tao Zhang	jiahuijue@genomics.cn; tao.zhang@genomics.cn	BGI-Shenzhen, Shenzhen, China and Shenzhen Key Laboratory of Human Commensal Microorganisms and Health Research, BGI-Shenzhen, Shenzhen, China	We performed bidirectional Mendelian randomization analyses on 3,432 Chinese individuals with whole-genome, whole-metagenome, anthropometric and blood metabolic trait data	The gut microbiome has been implicated in a variety of physiological states, but controversy over causality remains unresolved	Two-sample	Atopic eczema	Atopic dermatitis	Skin	Biobank that collaboratively collects DNA and serum samples from 12 medical institutions in Japan and recruited approximately 200,000 patients with a diagnosis of at least one of 47 diseases	Japanese Biobank GWAS; Ishigaki 2020	Not mentioned	Both	212453	NA	212453	NA	NA	Patients of at least one of 47 diseases were recruited into Biobank	Japanese	Gut microbiome	species unclassified_Lachnospiraceae_bacterium_9_1_43BFAA	Current study	Not discussed	Both	3432	NA	NA	Healthy	Chinese	M-GWAS was adjusted for age, gender, body mass index (BMI), defecation frequency, stool form, self-reported diet, lifestyle factors and the first four principal components (PCs) from the genomic data to account for population stratification	Not discussed	LD r2<0.1 for clumping analysis to obtain independent genetic predictors	They undertook MR-Egger and MR-PRESSO	P value threshold of 1×10−5 was used for selection of genetic predictors associated with microbial features	Not discussed	In the results, they say "or their proxy variants" and say that this is defined by an r-squared >0.6 and a distance of 1MB but not presented in the methods	Hardy-Weinberg equilibrium (HWE) P>10−5	NA	20	NA	Authors write that they found "625 associations involving 548 independent loci for 1 or more of the 500 microbial features at genome-wide significance (P < 5 × 10−8). With a more conservative Bonferroni-corrected study-wide significant P value of 1.0 × 10−10 (=5 × 10−8/500), we identified 28 associations with fecal microbial features involving 27 genomic loci, of which 5 correlated with gut bacteria and the other 22 associated with gut metabolic pathways"	NA	NA	NA	GCTA-GSMR	MR Egger	MR-PRESSO	Weighted median	Weighted mode	Simple mode (NOME)	Also use IVW method	NA	R	TwoSampleMR	No	Japan Biobank was used as a replication to findings in this study	Not discussed	SD	Not clear	Beta	0.189574	0.0966001	NA	NA	NA	0.0497087	NA	NA	Not discussed	Not discussed	Gathering a more homogenous cohort could enable identification of signals in a relatively small cohort, while corrections for comparing different populations might involve host–microbiome interactions. As the gut microbiome can be influenced by medication40, and heritability for most traits is higher in younger individuals41, healthy young adults are probably preferable for M-GWAS studies, while microbiome–drug interactions in older individuals could be an important direction for MR studies	Not discussed	This is the GWAS	Yes - they ran bidirectional MR and replication (this is the replication result using Japan Biobank)	s_unclassified_Lachnospiraceae_bacterium_9_1_43BFAA	Atopic_dermatitis	0.189574	0.0966001	NA	NA	NA	0.0497087	NA	NA
914635920	No	(Duplicate pre-print)	Yes	The interplay between host genetics and the gut microbiome reveals common and distinct microbiome features for complex human diseases	2020	Microbiome	https://doi.org/10.1186/s40168-020-00923-9	Fengzhe Xu	Jun Wang, Yu-ming Chen, Ju-Sheng Zheng	junwang@im.ac.cn; chenyum@mail.sysu.edu.cn; zhengjusheng@westlake.edu.cn	CAS Key Laboratory for Pathogenic Microbiology and Immunology, Institute of Microbiology, Chinese Academy of Sciences, Beijing, China Guangdong Provincial Key Laboratory of Food, Nutrition and Health, Department of Epidemiology, School of Public Health, Sun Yat-sen University, Guangzhou, China Zhejiang Provincial Laboratory of Life Sciences and Biomedicine, Key Laboratory of Growth Regulation and Translational Research of Zhejiang Province, School of Life Sciences, Westlake University, Hangzhou, China	We conducted bidirectional Mendelian randomization analyses to examine the potential causal associations between the gut microbiome and complex human diseases	Interest in the interplay between host genetics and the gut microbiome in complex human diseases is increasing, with prior evidence mainly being derived from animal models. In addition, the shared and distinct microbiome features among complex human diseases remain largely unclear	Two-sample	Anthropometric traits	BMI	Metabolic health	NA	Study outcomes are from the Japanese Biobank study - paper gives numerous references but unclear which outcome comes from which paper (refs: . https://doi.org/10.1038/ng.3842, https://doi.org/10.1038/s41588-018-0332-4, . https://doi.org/10.1038/ng.3951, . https:// doi.org/10.1038/s41588-018-0047-6, https://doi.org/10.1038/s41562-019-0557-y, https://doi.org/10.1038/nature12873)	Not mentioned	Both	"up to 191,764" - can't find this number or any reference to the outcome data sample size	NA	Possibly 173,430 but not clear	Not clear	Not clear which data used	Patients of at least one of 47 diseases were recruited into Biobank	Japanese	Gut microbiome	p__TM7(Saccharibacteria)	Current study	40-75	Both	1475	NA	NA	Healthy	Chinese	Age, sex, sequencing batch and the first five genetic principal components of ancestry	1000 Genomes Phase 3 v5 reference panel	r2 < 0.1 selected	Horizontal pleiotropy was assessed using the MR-PRESSO global test and MR-Egger regression. They also said that they excluded "instrumental variables that showed a significant association with the trait (p<0.05/n, where n is number of independent genetic variants" so presuming that the "trait" is the outcome, they removed SNPs associated with the outcome previous to analyses.	Selected IVSs at 1e-05 (as part of their polygenic risk score analysis)	Not discussed	We identified the best proxy (r2 > 0.9) based on the GNHS cohort or discarded the variant if no proxy was available	Not discussed	NA	NA	NA	Authors found no genome-wide significant loci associated with enterotype, alpha-diversity; one locus associated with beta-diversity but this was not replicated in their replication cohort (n=199); 6 taxa associated with variants (but these were not replicated); however, none of these associations were with the exposures here (p_Saccharibacteria, f_Clostridiaceae, f_Comamonadaceae, g_Klebsiella) but one of these was with s_Desulfovibrio_d168 - the reason they seem to have used these five were because polygenic scores (defined at a much more lenient p-value of 5e-5) were associated with these taxa in the replication set at a p-value of 0.05	NA	NA	NA	IVW	MR Egger	Weighted median	MR-PRESSO				NA	R (v. 3.5.3)	Not discussed	Not discussed	Included an additional 199 participants with both genetic data and gut microbiome data as a replication cohort, which belonged to the control arm of a case-control study of hip fracture in Guangdong Province, China	The statistical significance of the effects of the gut microbiome on traits and diseases was defined as p < 0.0008 (0.05/62). In addition, the statistical significance of the effects of diseases on gut microbiome features was defined as p < 0.05/n (where n is the effective number of independent taxa on the corresponding taxonomic level). The results that could not pass Bonferroni adjustment but p < 0.05 in all four MR methods were considered potential causal relationships	1-SD of the log-transformed abundance	Not clear but Supplementary Table S1 shows transformation (and therefore maybe unit?) is Rank-based inverse normal transformation	Beta	-0.002	0.004	NA	NA	NA	0.566	NA	NA	Analysis included participants with the identical by descent (IBD) < 0.185, the vertical transmission of the microbiome from parent to offspring might still partially affect the SNP-based heritability estimates and polygenic scores	Not discussed	First, the participants were of East Asian ancestry; thus, factors such as ethnic differences and gene-environment interactions might make it difficult to generalize the prior results to our study and extrapolate our results to different ethnic populations	Genetic factors could explain only a small proportion of the variance in gut microbiome features; Fig. 5 Correlation of complex human diseases with the gut microbiome. The heatmap shows Spearman’s correlation of predicted diseases and the gut microbiome at the genus level. The grey components show no significant correlation with Bonferroni correction (p > 0.05/(5.6*22), p > 0.0004) Xu et al. Microbiome (2020) 8:145 Page 8 of 14 thus, the power to detect the causal relationship was limited.	This was the GWAS for the exposure but it was really unclear which outcome GWASs were used therefore most information (that was available) was taken from the current paper or the presumed outcome GWAS	Also ran MR in the reverse direction to look at the effect of complex diseases on the gut microbiome	p__TM7(Saccharibacteria)	BMI	-0.002	0.004	NA	NA	NA	0.566	NA	NA
914635920	No	(Duplicate pre-print)	Yes	The interplay between host genetics and the gut microbiome reveals common and distinct microbiome features for complex human diseases	2020	Microbiome	https://doi.org/10.1186/s40168-020-00923-9	Fengzhe Xu	Jun Wang, Yu-ming Chen, Ju-Sheng Zheng	junwang@im.ac.cn; chenyum@mail.sysu.edu.cn; zhengjusheng@westlake.edu.cn	CAS Key Laboratory for Pathogenic Microbiology and Immunology, Institute of Microbiology, Chinese Academy of Sciences, Beijing, China Guangdong Provincial Key Laboratory of Food, Nutrition and Health, Department of Epidemiology, School of Public Health, Sun Yat-sen University, Guangzhou, China Zhejiang Provincial Laboratory of Life Sciences and Biomedicine, Key Laboratory of Growth Regulation and Translational Research of Zhejiang Province, School of Life Sciences, Westlake University, Hangzhou, China	We conducted bidirectional Mendelian randomization analyses to examine the potential causal associations between the gut microbiome and complex human diseases	Interest in the interplay between host genetics and the gut microbiome in complex human diseases is increasing, with prior evidence mainly being derived from animal models. In addition, the shared and distinct microbiome features among complex human diseases remain largely unclear	Two-sample	Smoking	Smoking	Behaviour	NA	Study outcomes are from the Japanese Biobank study - paper gives numerous references but unclear which outcome comes from which paper (refs: . https://doi.org/10.1038/ng.3842, https://doi.org/10.1038/s41588-018-0332-4, . https://doi.org/10.1038/ng.3951, . https:// doi.org/10.1038/s41588-018-0047-6, https://doi.org/10.1038/s41562-019-0557-y, https://doi.org/10.1038/nature12873)	Not mentioned	Both	"up to 191,764" - can't find this number or any reference to the outcome data sample size	NA	Possibly 165,436 but not clear	Not clear	Not clear which data used	Patients of at least one of 47 diseases were recruited into Biobank	Japanese	Gut microbiome	p__TM7(Saccharibacteria)	Current study	40-75	Both	1475	NA	NA	Healthy	Chinese	Age, sex, sequencing batch and the first five genetic principal components of ancestry	1000 Genomes Phase 3 v5 reference panel	r2 < 0.1 selected	Horizontal pleiotropy was assessed using the MR-PRESSO global test and MR-Egger regression. They also said that they excluded "instrumental variables that showed a significant association with the trait (p<0.05/n, where n is number of independent genetic variants" so presuming that the "trait" is the outcome, they removed SNPs associated with the outcome previous to analyses.	Selected IVSs at 1e-05 (as part of their polygenic risk score analysis)	Not discussed	We identified the best proxy (r2 > 0.9) based on the GNHS cohort or discarded the variant if no proxy was available	Not discussed	NA	NA	NA	Authors found no genome-wide significant loci associated with enterotype, alpha-diversity; one locus associated with beta-diversity but this was not replicated in their replication cohort (n=199); 6 taxa associated with variants (but these were not replicated); however, none of these associations were with the exposures here (p_Saccharibacteria, f_Clostridiaceae, f_Comamonadaceae, g_Klebsiella) but one of these was with s_Desulfovibrio_d168 - the reason they seem to have used these five were because polygenic scores (defined at a much more lenient p-value of 5e-5) were associated with these taxa in the replication set at a p-value of 0.05	NA	NA	NA	IVW	MR Egger	Weighted median	MR-PRESSO				NA	R (v. 3.5.3)	Not discussed	Not discussed	Included an additional 199 participants with both genetic data and gut microbiome data as a replication cohort, which belonged to the control arm of a case-control study of hip fracture in Guangdong Province, China	The statistical significance of the effects of the gut microbiome on traits and diseases was defined as p < 0.0008 (0.05/62). In addition, the statistical significance of the effects of diseases on gut microbiome features was defined as p < 0.05/n (where n is the effective number of independent taxa on the corresponding taxonomic level). The results that could not pass Bonferroni adjustment but p < 0.05 in all four MR methods were considered potential causal relationships	1-SD of the log-transformed abundance	Not clear and Information not provided in the Supplement	Beta	-0.002	0.002	NA	NA	NA	0.224	NA	NA	Analysis included participants with the identical by descent (IBD) < 0.185, the vertical transmission of the microbiome from parent to offspring might still partially affect the SNP-based heritability estimates and polygenic scores	Not discussed	First, the participants were of East Asian ancestry; thus, factors such as ethnic differences and gene-environment interactions might make it difficult to generalize the prior results to our study and extrapolate our results to different ethnic populations	Genetic factors could explain only a small proportion of the variance in gut microbiome features; Fig. 5 Correlation of complex human diseases with the gut microbiome. The heatmap shows Spearman’s correlation of predicted diseases and the gut microbiome at the genus level. The grey components show no significant correlation with Bonferroni correction (p > 0.05/(5.6*22), p > 0.0004) Xu et al. Microbiome (2020) 8:145 Page 8 of 14 thus, the power to detect the causal relationship was limited.	This was the GWAS for the exposure but it was really unclear which outcome GWASs were used therefore most information (that was available) was taken from the current paper or the presumed outcome GWAS	Also ran MR in the reverse direction to look at the effect of complex diseases on the gut microbiome	p__TM7(Saccharibacteria)	Smoking	-0.002	0.002	NA	NA	NA	0.224	NA	NA
914635920	No	(Duplicate pre-print)	Yes	The interplay between host genetics and the gut microbiome reveals common and distinct microbiome features for complex human diseases	2020	Microbiome	https://doi.org/10.1186/s40168-020-00923-9	Fengzhe Xu	Jun Wang, Yu-ming Chen, Ju-Sheng Zheng	junwang@im.ac.cn; chenyum@mail.sysu.edu.cn; zhengjusheng@westlake.edu.cn	CAS Key Laboratory for Pathogenic Microbiology and Immunology, Institute of Microbiology, Chinese Academy of Sciences, Beijing, China Guangdong Provincial Key Laboratory of Food, Nutrition and Health, Department of Epidemiology, School of Public Health, Sun Yat-sen University, Guangzhou, China Zhejiang Provincial Laboratory of Life Sciences and Biomedicine, Key Laboratory of Growth Regulation and Translational Research of Zhejiang Province, School of Life Sciences, Westlake University, Hangzhou, China	We conducted bidirectional Mendelian randomization analyses to examine the potential causal associations between the gut microbiome and complex human diseases	Interest in the interplay between host genetics and the gut microbiome in complex human diseases is increasing, with prior evidence mainly being derived from animal models. In addition, the shared and distinct microbiome features among complex human diseases remain largely unclear	Two-sample	NA	AG	NA	NA	Study outcomes are from the Japanese Biobank study - paper gives numerous references but unclear which outcome comes from which paper (refs: . https://doi.org/10.1038/ng.3842, https://doi.org/10.1038/s41588-018-0332-4, . https://doi.org/10.1038/ng.3951, . https:// doi.org/10.1038/s41588-018-0047-6, https://doi.org/10.1038/s41562-019-0557-y, https://doi.org/10.1038/nature12873)	Not mentioned	Both	"up to 191,764" - can't find this number or any reference to the outcome data sample size	NA	Possibly 162,255 but not clear and unsure whether sample size differed between traits	Not clear	Not clear which data used	Patients of at least one of 47 diseases were recruited into Biobank	Japanese	Gut microbiome	p__TM7(Saccharibacteria)	Current study	40-75	Both	1475	NA	NA	Healthy	Chinese	Age, sex, sequencing batch and the first five genetic principal components of ancestry	1000 Genomes Phase 3 v5 reference panel	r2 < 0.1 selected	Horizontal pleiotropy was assessed using the MR-PRESSO global test and MR-Egger regression. They also said that they excluded "instrumental variables that showed a significant association with the trait (p<0.05/n, where n is number of independent genetic variants" so presuming that the "trait" is the outcome, they removed SNPs associated with the outcome previous to analyses.	Selected IVSs at 1e-05 (as part of their polygenic risk score analysis)	Not discussed	We identified the best proxy (r2 > 0.9) based on the GNHS cohort or discarded the variant if no proxy was available	Not discussed	NA	NA	NA	Authors found no genome-wide significant loci associated with enterotype, alpha-diversity; one locus associated with beta-diversity but this was not replicated in their replication cohort (n=199); 6 taxa associated with variants (but these were not replicated); however, none of these associations were with the exposures here (p_Saccharibacteria, f_Clostridiaceae, f_Comamonadaceae, g_Klebsiella) but one of these was with s_Desulfovibrio_d168 - the reason they seem to have used these five were because polygenic scores (defined at a much more lenient p-value of 5e-5) were associated with these taxa in the replication set at a p-value of 0.05	NA	NA	NA	IVW	MR Egger	Weighted median	MR-PRESSO				NA	R (v. 3.5.3)	Not discussed	Not discussed	Included an additional 199 participants with both genetic data and gut microbiome data as a replication cohort, which belonged to the control arm of a case-control study of hip fracture in Guangdong Province, China	The statistical significance of the effects of the gut microbiome on traits and diseases was defined as p < 0.0008 (0.05/62). In addition, the statistical significance of the effects of diseases on gut microbiome features was defined as p < 0.05/n (where n is the effective number of independent taxa on the corresponding taxonomic level). The results that could not pass Bonferroni adjustment but p < 0.05 in all four MR methods were considered potential causal relationships	1-SD of the log-transformed abundance	Not clear but Supplementary Table S1 shows transformation (and therefore maybe unit?) is (assuming this is the same as "A/G" written in their supplement) rank-based inverse normal transformation	Beta	0.002	0.005	NA	NA	NA	0.683	NA	NA	Analysis included participants with the identical by descent (IBD) < 0.185, the vertical transmission of the microbiome from parent to offspring might still partially affect the SNP-based heritability estimates and polygenic scores	Not discussed	First, the participants were of East Asian ancestry; thus, factors such as ethnic differences and gene-environment interactions might make it difficult to generalize the prior results to our study and extrapolate our results to different ethnic populations	Genetic factors could explain only a small proportion of the variance in gut microbiome features; Fig. 5 Correlation of complex human diseases with the gut microbiome. The heatmap shows Spearman’s correlation of predicted diseases and the gut microbiome at the genus level. The grey components show no significant correlation with Bonferroni correction (p > 0.05/(5.6*22), p > 0.0004) Xu et al. Microbiome (2020) 8:145 Page 8 of 14 thus, the power to detect the causal relationship was limited.	This was the GWAS for the exposure but it was really unclear which outcome GWASs were used therefore most information (that was available) was taken from the current paper or the presumed outcome GWAS	Also ran MR in the reverse direction to look at the effect of complex diseases on the gut microbiome	p__TM7(Saccharibacteria)	AG	0.002	0.005	NA	NA	NA	0.683	NA	NA
914635920	No	(Duplicate pre-print)	Yes	The interplay between host genetics and the gut microbiome reveals common and distinct microbiome features for complex human diseases	2020	Microbiome	https://doi.org/10.1186/s40168-020-00923-9	Fengzhe Xu	Jun Wang, Yu-ming Chen, Ju-Sheng Zheng	junwang@im.ac.cn; chenyum@mail.sysu.edu.cn; zhengjusheng@westlake.edu.cn	CAS Key Laboratory for Pathogenic Microbiology and Immunology, Institute of Microbiology, Chinese Academy of Sciences, Beijing, China Guangdong Provincial Key Laboratory of Food, Nutrition and Health, Department of Epidemiology, School of Public Health, Sun Yat-sen University, Guangzhou, China Zhejiang Provincial Laboratory of Life Sciences and Biomedicine, Key Laboratory of Growth Regulation and Translational Research of Zhejiang Province, School of Life Sciences, Westlake University, Hangzhou, China	We conducted bidirectional Mendelian randomization analyses to examine the potential causal associations between the gut microbiome and complex human diseases	Interest in the interplay between host genetics and the gut microbiome in complex human diseases is increasing, with prior evidence mainly being derived from animal models. In addition, the shared and distinct microbiome features among complex human diseases remain largely unclear	Two-sample	NA	Alb	NA	NA	Study outcomes are from the Japanese Biobank study - paper gives numerous references but unclear which outcome comes from which paper (refs: . https://doi.org/10.1038/ng.3842, https://doi.org/10.1038/s41588-018-0332-4, . https://doi.org/10.1038/ng.3951, . https:// doi.org/10.1038/s41588-018-0047-6, https://doi.org/10.1038/s41562-019-0557-y, https://doi.org/10.1038/nature12873)	Not mentioned	Both	"up to 191,764" - can't find this number or any reference to the outcome data sample size	NA	Possibly 162,255 but not clear and unsure whether sample size differed between traits	Not clear	Not clear which data used	Patients of at least one of 47 diseases were recruited into Biobank	Japanese	Gut microbiome	p__TM7(Saccharibacteria)	Current study	40-75	Both	1475	NA	NA	Healthy	Chinese	Age, sex, sequencing batch and the first five genetic principal components of ancestry	1000 Genomes Phase 3 v5 reference panel	r2 < 0.1 selected	Horizontal pleiotropy was assessed using the MR-PRESSO global test and MR-Egger regression. They also said that they excluded "instrumental variables that showed a significant association with the trait (p<0.05/n, where n is number of independent genetic variants" so presuming that the "trait" is the outcome, they removed SNPs associated with the outcome previous to analyses.	Selected IVSs at 1e-05 (as part of their polygenic risk score analysis)	Not discussed	We identified the best proxy (r2 > 0.9) based on the GNHS cohort or discarded the variant if no proxy was available	Not discussed	NA	NA	NA	Authors found no genome-wide significant loci associated with enterotype, alpha-diversity; one locus associated with beta-diversity but this was not replicated in their replication cohort (n=199); 6 taxa associated with variants (but these were not replicated); however, none of these associations were with the exposures here (p_Saccharibacteria, f_Clostridiaceae, f_Comamonadaceae, g_Klebsiella) but one of these was with s_Desulfovibrio_d168 - the reason they seem to have used these five were because polygenic scores (defined at a much more lenient p-value of 5e-5) were associated with these taxa in the replication set at a p-value of 0.05	NA	NA	NA	IVW	MR Egger	Weighted median	MR-PRESSO				NA	R (v. 3.5.3)	Not discussed	Not discussed	Included an additional 199 participants with both genetic data and gut microbiome data as a replication cohort, which belonged to the control arm of a case-control study of hip fracture in Guangdong Province, China	The statistical significance of the effects of the gut microbiome on traits and diseases was defined as p < 0.0008 (0.05/62). In addition, the statistical significance of the effects of diseases on gut microbiome features was defined as p < 0.05/n (where n is the effective number of independent taxa on the corresponding taxonomic level). The results that could not pass Bonferroni adjustment but p < 0.05 in all four MR methods were considered potential causal relationships	1-SD of the log-transformed abundance	Not clear but Supplementary Table S1 shows transformation (and therefore maybe unit?) is Rank-based inverse normal transformation	Beta	0	0.005	NA	NA	NA	0.952	NA	NA	Analysis included participants with the identical by descent (IBD) < 0.185, the vertical transmission of the microbiome from parent to offspring might still partially affect the SNP-based heritability estimates and polygenic scores	Not discussed	First, the participants were of East Asian ancestry; thus, factors such as ethnic differences and gene-environment interactions might make it difficult to generalize the prior results to our study and extrapolate our results to different ethnic populations	Genetic factors could explain only a small proportion of the variance in gut microbiome features; Fig. 5 Correlation of complex human diseases with the gut microbiome. The heatmap shows Spearman’s correlation of predicted diseases and the gut microbiome at the genus level. The grey components show no significant correlation with Bonferroni correction (p > 0.05/(5.6*22), p > 0.0004) Xu et al. Microbiome (2020) 8:145 Page 8 of 14 thus, the power to detect the causal relationship was limited.	This was the GWAS for the exposure but it was really unclear which outcome GWASs were used therefore most information (that was available) was taken from the current paper or the presumed outcome GWAS	Also ran MR in the reverse direction to look at the effect of complex diseases on the gut microbiome	p__TM7(Saccharibacteria)	Alb	0	0.005	NA	NA	NA	0.952	NA	NA
914635920	No	(Duplicate pre-print)	Yes	The interplay between host genetics and the gut microbiome reveals common and distinct microbiome features for complex human diseases	2020	Microbiome	https://doi.org/10.1186/s40168-020-00923-9	Fengzhe Xu	Jun Wang, Yu-ming Chen, Ju-Sheng Zheng	junwang@im.ac.cn; chenyum@mail.sysu.edu.cn; zhengjusheng@westlake.edu.cn	CAS Key Laboratory for Pathogenic Microbiology and Immunology, Institute of Microbiology, Chinese Academy of Sciences, Beijing, China Guangdong Provincial Key Laboratory of Food, Nutrition and Health, Department of Epidemiology, School of Public Health, Sun Yat-sen University, Guangzhou, China Zhejiang Provincial Laboratory of Life Sciences and Biomedicine, Key Laboratory of Growth Regulation and Translational Research of Zhejiang Province, School of Life Sciences, Westlake University, Hangzhou, China	We conducted bidirectional Mendelian randomization analyses to examine the potential causal associations between the gut microbiome and complex human diseases	Interest in the interplay between host genetics and the gut microbiome in complex human diseases is increasing, with prior evidence mainly being derived from animal models. In addition, the shared and distinct microbiome features among complex human diseases remain largely unclear	Two-sample	NA	ALP	NA	NA	Study outcomes are from the Japanese Biobank study - paper gives numerous references but unclear which outcome comes from which paper (refs: . https://doi.org/10.1038/ng.3842, https://doi.org/10.1038/s41588-018-0332-4, . https://doi.org/10.1038/ng.3951, . https:// doi.org/10.1038/s41588-018-0047-6, https://doi.org/10.1038/s41562-019-0557-y, https://doi.org/10.1038/nature12873)	Not mentioned	Both	"up to 191,764" - can't find this number or any reference to the outcome data sample size	NA	Possibly 162,255 but not clear and unsure whether sample size differed between traits	Not clear	Not clear which data used	Patients of at least one of 47 diseases were recruited into Biobank	Japanese	Gut microbiome	p__TM7(Saccharibacteria)	Current study	40-75	Both	1475	NA	NA	Healthy	Chinese	Age, sex, sequencing batch and the first five genetic principal components of ancestry	1000 Genomes Phase 3 v5 reference panel	r2 < 0.1 selected	Horizontal pleiotropy was assessed using the MR-PRESSO global test and MR-Egger regression. They also said that they excluded "instrumental variables that showed a significant association with the trait (p<0.05/n, where n is number of independent genetic variants" so presuming that the "trait" is the outcome, they removed SNPs associated with the outcome previous to analyses.	Selected IVSs at 1e-05 (as part of their polygenic risk score analysis)	Not discussed	We identified the best proxy (r2 > 0.9) based on the GNHS cohort or discarded the variant if no proxy was available	Not discussed	NA	NA	NA	Authors found no genome-wide significant loci associated with enterotype, alpha-diversity; one locus associated with beta-diversity but this was not replicated in their replication cohort (n=199); 6 taxa associated with variants (but these were not replicated); however, none of these associations were with the exposures here (p_Saccharibacteria, f_Clostridiaceae, f_Comamonadaceae, g_Klebsiella) but one of these was with s_Desulfovibrio_d168 - the reason they seem to have used these five were because polygenic scores (defined at a much more lenient p-value of 5e-5) were associated with these taxa in the replication set at a p-value of 0.05	NA	NA	NA	IVW	MR Egger	Weighted median	MR-PRESSO				NA	R (v. 3.5.3)	Not discussed	Not discussed	Included an additional 199 participants with both genetic data and gut microbiome data as a replication cohort, which belonged to the control arm of a case-control study of hip fracture in Guangdong Province, China	The statistical significance of the effects of the gut microbiome on traits and diseases was defined as p < 0.0008 (0.05/62). In addition, the statistical significance of the effects of diseases on gut microbiome features was defined as p < 0.05/n (where n is the effective number of independent taxa on the corresponding taxonomic level). The results that could not pass Bonferroni adjustment but p < 0.05 in all four MR methods were considered potential causal relationships	1-SD of the log-transformed abundance	Not clear but Supplementary Table S1 shows transformation (and therefore maybe unit?) is Rank-based inverse normal transformation	Beta	0.002	0.005	NA	NA	NA	0.632	NA	NA	Analysis included participants with the identical by descent (IBD) < 0.185, the vertical transmission of the microbiome from parent to offspring might still partially affect the SNP-based heritability estimates and polygenic scores	Not discussed	First, the participants were of East Asian ancestry; thus, factors such as ethnic differences and gene-environment interactions might make it difficult to generalize the prior results to our study and extrapolate our results to different ethnic populations	Genetic factors could explain only a small proportion of the variance in gut microbiome features; Fig. 5 Correlation of complex human diseases with the gut microbiome. The heatmap shows Spearman’s correlation of predicted diseases and the gut microbiome at the genus level. The grey components show no significant correlation with Bonferroni correction (p > 0.05/(5.6*22), p > 0.0004) Xu et al. Microbiome (2020) 8:145 Page 8 of 14 thus, the power to detect the causal relationship was limited.	This was the GWAS for the exposure but it was really unclear which outcome GWASs were used therefore most information (that was available) was taken from the current paper or the presumed outcome GWAS	Also ran MR in the reverse direction to look at the effect of complex diseases on the gut microbiome	p__TM7(Saccharibacteria)	ALP	0.002	0.005	NA	NA	NA	0.632	NA	NA
914635920	No	(Duplicate pre-print)	Yes	The interplay between host genetics and the gut microbiome reveals common and distinct microbiome features for complex human diseases	2020	Microbiome	https://doi.org/10.1186/s40168-020-00923-9	Fengzhe Xu	Jun Wang, Yu-ming Chen, Ju-Sheng Zheng	junwang@im.ac.cn; chenyum@mail.sysu.edu.cn; zhengjusheng@westlake.edu.cn	CAS Key Laboratory for Pathogenic Microbiology and Immunology, Institute of Microbiology, Chinese Academy of Sciences, Beijing, China Guangdong Provincial Key Laboratory of Food, Nutrition and Health, Department of Epidemiology, School of Public Health, Sun Yat-sen University, Guangzhou, China Zhejiang Provincial Laboratory of Life Sciences and Biomedicine, Key Laboratory of Growth Regulation and Translational Research of Zhejiang Province, School of Life Sciences, Westlake University, Hangzhou, China	We conducted bidirectional Mendelian randomization analyses to examine the potential causal associations between the gut microbiome and complex human diseases	Interest in the interplay between host genetics and the gut microbiome in complex human diseases is increasing, with prior evidence mainly being derived from animal models. In addition, the shared and distinct microbiome features among complex human diseases remain largely unclear	Two-sample	NA	ALT	NA	NA	Study outcomes are from the Japanese Biobank study - paper gives numerous references but unclear which outcome comes from which paper (refs: . https://doi.org/10.1038/ng.3842, https://doi.org/10.1038/s41588-018-0332-4, . https://doi.org/10.1038/ng.3951, . https:// doi.org/10.1038/s41588-018-0047-6, https://doi.org/10.1038/s41562-019-0557-y, https://doi.org/10.1038/nature12873)	Not mentioned	Both	"up to 191,764" - can't find this number or any reference to the outcome data sample size	NA	Possibly 162,255 but not clear and unsure whether sample size differed between traits	Not clear	Not clear which data used	Patients of at least one of 47 diseases were recruited into Biobank	Japanese	Gut microbiome	p__TM7(Saccharibacteria)	Current study	40-75	Both	1475	NA	NA	Healthy	Chinese	Age, sex, sequencing batch and the first five genetic principal components of ancestry	1000 Genomes Phase 3 v5 reference panel	r2 < 0.1 selected	Horizontal pleiotropy was assessed using the MR-PRESSO global test and MR-Egger regression. They also said that they excluded "instrumental variables that showed a significant association with the trait (p<0.05/n, where n is number of independent genetic variants" so presuming that the "trait" is the outcome, they removed SNPs associated with the outcome previous to analyses.	Selected IVSs at 1e-05 (as part of their polygenic risk score analysis)	Not discussed	We identified the best proxy (r2 > 0.9) based on the GNHS cohort or discarded the variant if no proxy was available	Not discussed	NA	NA	NA	Authors found no genome-wide significant loci associated with enterotype, alpha-diversity; one locus associated with beta-diversity but this was not replicated in their replication cohort (n=199); 6 taxa associated with variants (but these were not replicated); however, none of these associations were with the exposures here (p_Saccharibacteria, f_Clostridiaceae, f_Comamonadaceae, g_Klebsiella) but one of these was with s_Desulfovibrio_d168 - the reason they seem to have used these five were because polygenic scores (defined at a much more lenient p-value of 5e-5) were associated with these taxa in the replication set at a p-value of 0.05	NA	NA	NA	IVW	MR Egger	Weighted median	MR-PRESSO				NA	R (v. 3.5.3)	Not discussed	Not discussed	Included an additional 199 participants with both genetic data and gut microbiome data as a replication cohort, which belonged to the control arm of a case-control study of hip fracture in Guangdong Province, China	The statistical significance of the effects of the gut microbiome on traits and diseases was defined as p < 0.0008 (0.05/62). In addition, the statistical significance of the effects of diseases on gut microbiome features was defined as p < 0.05/n (where n is the effective number of independent taxa on the corresponding taxonomic level). The results that could not pass Bonferroni adjustment but p < 0.05 in all four MR methods were considered potential causal relationships	1-SD of the log-transformed abundance	Not clear but Supplementary Table S1 shows transformation (and therefore maybe unit?) is Common log transformation + Z-score	Beta	0.001	0.005	NA	NA	NA	0.864	NA	NA	Analysis included participants with the identical by descent (IBD) < 0.185, the vertical transmission of the microbiome from parent to offspring might still partially affect the SNP-based heritability estimates and polygenic scores	Not discussed	First, the participants were of East Asian ancestry; thus, factors such as ethnic differences and gene-environment interactions might make it difficult to generalize the prior results to our study and extrapolate our results to different ethnic populations	Genetic factors could explain only a small proportion of the variance in gut microbiome features; Fig. 5 Correlation of complex human diseases with the gut microbiome. The heatmap shows Spearman’s correlation of predicted diseases and the gut microbiome at the genus level. The grey components show no significant correlation with Bonferroni correction (p > 0.05/(5.6*22), p > 0.0004) Xu et al. Microbiome (2020) 8:145 Page 8 of 14 thus, the power to detect the causal relationship was limited.	This was the GWAS for the exposure but it was really unclear which outcome GWASs were used therefore most information (that was available) was taken from the current paper or the presumed outcome GWAS	Also ran MR in the reverse direction to look at the effect of complex diseases on the gut microbiome	p__TM7(Saccharibacteria)	ALT	0.001	0.005	NA	NA	NA	0.864	NA	NA
914635920	No	(Duplicate pre-print)	Yes	The interplay between host genetics and the gut microbiome reveals common and distinct microbiome features for complex human diseases	2020	Microbiome	https://doi.org/10.1186/s40168-020-00923-9	Fengzhe Xu	Jun Wang, Yu-ming Chen, Ju-Sheng Zheng	junwang@im.ac.cn; chenyum@mail.sysu.edu.cn; zhengjusheng@westlake.edu.cn	CAS Key Laboratory for Pathogenic Microbiology and Immunology, Institute of Microbiology, Chinese Academy of Sciences, Beijing, China Guangdong Provincial Key Laboratory of Food, Nutrition and Health, Department of Epidemiology, School of Public Health, Sun Yat-sen University, Guangzhou, China Zhejiang Provincial Laboratory of Life Sciences and Biomedicine, Key Laboratory of Growth Regulation and Translational Research of Zhejiang Province, School of Life Sciences, Westlake University, Hangzhou, China	We conducted bidirectional Mendelian randomization analyses to examine the potential causal associations between the gut microbiome and complex human diseases	Interest in the interplay between host genetics and the gut microbiome in complex human diseases is increasing, with prior evidence mainly being derived from animal models. In addition, the shared and distinct microbiome features among complex human diseases remain largely unclear	Two-sample	NA	APTT	NA	NA	Study outcomes are from the Japanese Biobank study - paper gives numerous references but unclear which outcome comes from which paper (refs: . https://doi.org/10.1038/ng.3842, https://doi.org/10.1038/s41588-018-0332-4, . https://doi.org/10.1038/ng.3951, . https:// doi.org/10.1038/s41588-018-0047-6, https://doi.org/10.1038/s41562-019-0557-y, https://doi.org/10.1038/nature12873)	Not mentioned	Both	"up to 191,764" - can't find this number or any reference to the outcome data sample size	NA	Possibly 162,255 but not clear and unsure whether sample size differed between traits	Not clear	Not clear which data used	Patients of at least one of 47 diseases were recruited into Biobank	Japanese	Gut microbiome	p__TM7(Saccharibacteria)	Current study	40-75	Both	1475	NA	NA	Healthy	Chinese	Age, sex, sequencing batch and the first five genetic principal components of ancestry	1000 Genomes Phase 3 v5 reference panel	r2 < 0.1 selected	Horizontal pleiotropy was assessed using the MR-PRESSO global test and MR-Egger regression. They also said that they excluded "instrumental variables that showed a significant association with the trait (p<0.05/n, where n is number of independent genetic variants" so presuming that the "trait" is the outcome, they removed SNPs associated with the outcome previous to analyses.	Selected IVSs at 1e-05 (as part of their polygenic risk score analysis)	Not discussed	We identified the best proxy (r2 > 0.9) based on the GNHS cohort or discarded the variant if no proxy was available	Not discussed	NA	NA	NA	Authors found no genome-wide significant loci associated with enterotype, alpha-diversity; one locus associated with beta-diversity but this was not replicated in their replication cohort (n=199); 6 taxa associated with variants (but these were not replicated); however, none of these associations were with the exposures here (p_Saccharibacteria, f_Clostridiaceae, f_Comamonadaceae, g_Klebsiella) but one of these was with s_Desulfovibrio_d168 - the reason they seem to have used these five were because polygenic scores (defined at a much more lenient p-value of 5e-5) were associated with these taxa in the replication set at a p-value of 0.05	NA	NA	NA	IVW	MR Egger	Weighted median	MR-PRESSO				NA	R (v. 3.5.3)	Not discussed	Not discussed	Included an additional 199 participants with both genetic data and gut microbiome data as a replication cohort, which belonged to the control arm of a case-control study of hip fracture in Guangdong Province, China	The statistical significance of the effects of the gut microbiome on traits and diseases was defined as p < 0.0008 (0.05/62). In addition, the statistical significance of the effects of diseases on gut microbiome features was defined as p < 0.05/n (where n is the effective number of independent taxa on the corresponding taxonomic level). The results that could not pass Bonferroni adjustment but p < 0.05 in all four MR methods were considered potential causal relationships	1-SD of the log-transformed abundance	Not clear but Supplementary Table S1 shows transformation (and therefore maybe unit?) is Rank-based inverse normal transformation	Beta	-0.007	0.008	NA	NA	NA	0.367	NA	NA	Analysis included participants with the identical by descent (IBD) < 0.185, the vertical transmission of the microbiome from parent to offspring might still partially affect the SNP-based heritability estimates and polygenic scores	Not discussed	First, the participants were of East Asian ancestry; thus, factors such as ethnic differences and gene-environment interactions might make it difficult to generalize the prior results to our study and extrapolate our results to different ethnic populations	Genetic factors could explain only a small proportion of the variance in gut microbiome features; Fig. 5 Correlation of complex human diseases with the gut microbiome. The heatmap shows Spearman’s correlation of predicted diseases and the gut microbiome at the genus level. The grey components show no significant correlation with Bonferroni correction (p > 0.05/(5.6*22), p > 0.0004) Xu et al. Microbiome (2020) 8:145 Page 8 of 14 thus, the power to detect the causal relationship was limited.	This was the GWAS for the exposure but it was really unclear which outcome GWASs were used therefore most information (that was available) was taken from the current paper or the presumed outcome GWAS	Also ran MR in the reverse direction to look at the effect of complex diseases on the gut microbiome	p__TM7(Saccharibacteria)	APTT	-0.007	0.008	NA	NA	NA	0.367	NA	NA
914635920	No	(Duplicate pre-print)	Yes	The interplay between host genetics and the gut microbiome reveals common and distinct microbiome features for complex human diseases	2020	Microbiome	https://doi.org/10.1186/s40168-020-00923-9	Fengzhe Xu	Jun Wang, Yu-ming Chen, Ju-Sheng Zheng	junwang@im.ac.cn; chenyum@mail.sysu.edu.cn; zhengjusheng@westlake.edu.cn	CAS Key Laboratory for Pathogenic Microbiology and Immunology, Institute of Microbiology, Chinese Academy of Sciences, Beijing, China Guangdong Provincial Key Laboratory of Food, Nutrition and Health, Department of Epidemiology, School of Public Health, Sun Yat-sen University, Guangzhou, China Zhejiang Provincial Laboratory of Life Sciences and Biomedicine, Key Laboratory of Growth Regulation and Translational Research of Zhejiang Province, School of Life Sciences, Westlake University, Hangzhou, China	We conducted bidirectional Mendelian randomization analyses to examine the potential causal associations between the gut microbiome and complex human diseases	Interest in the interplay between host genetics and the gut microbiome in complex human diseases is increasing, with prior evidence mainly being derived from animal models. In addition, the shared and distinct microbiome features among complex human diseases remain largely unclear	Two-sample	NA	AST	NA	NA	Study outcomes are from the Japanese Biobank study - paper gives numerous references but unclear which outcome comes from which paper (refs: . https://doi.org/10.1038/ng.3842, https://doi.org/10.1038/s41588-018-0332-4, . https://doi.org/10.1038/ng.3951, . https:// doi.org/10.1038/s41588-018-0047-6, https://doi.org/10.1038/s41562-019-0557-y, https://doi.org/10.1038/nature12873)	Not mentioned	Both	"up to 191,764" - can't find this number or any reference to the outcome data sample size	NA	Possibly 162,255 but not clear and unsure whether sample size differed between traits	Not clear	Not clear which data used	Patients of at least one of 47 diseases were recruited into Biobank	Japanese	Gut microbiome	p__TM7(Saccharibacteria)	Current study	40-75	Both	1475	NA	NA	Healthy	Chinese	Age, sex, sequencing batch and the first five genetic principal components of ancestry	1000 Genomes Phase 3 v5 reference panel	r2 < 0.1 selected	Horizontal pleiotropy was assessed using the MR-PRESSO global test and MR-Egger regression. They also said that they excluded "instrumental variables that showed a significant association with the trait (p<0.05/n, where n is number of independent genetic variants" so presuming that the "trait" is the outcome, they removed SNPs associated with the outcome previous to analyses.	Selected IVSs at 1e-05 (as part of their polygenic risk score analysis)	Not discussed	We identified the best proxy (r2 > 0.9) based on the GNHS cohort or discarded the variant if no proxy was available	Not discussed	NA	NA	NA	Authors found no genome-wide significant loci associated with enterotype, alpha-diversity; one locus associated with beta-diversity but this was not replicated in their replication cohort (n=199); 6 taxa associated with variants (but these were not replicated); however, none of these associations were with the exposures here (p_Saccharibacteria, f_Clostridiaceae, f_Comamonadaceae, g_Klebsiella) but one of these was with s_Desulfovibrio_d168 - the reason they seem to have used these five were because polygenic scores (defined at a much more lenient p-value of 5e-5) were associated with these taxa in the replication set at a p-value of 0.05	NA	NA	NA	IVW	MR Egger	Weighted median	MR-PRESSO				NA	R (v. 3.5.3)	Not discussed	Not discussed	Included an additional 199 participants with both genetic data and gut microbiome data as a replication cohort, which belonged to the control arm of a case-control study of hip fracture in Guangdong Province, China	The statistical significance of the effects of the gut microbiome on traits and diseases was defined as p < 0.0008 (0.05/62). In addition, the statistical significance of the effects of diseases on gut microbiome features was defined as p < 0.05/n (where n is the effective number of independent taxa on the corresponding taxonomic level). The results that could not pass Bonferroni adjustment but p < 0.05 in all four MR methods were considered potential causal relationships	1-SD of the log-transformed abundance	Not clear but Supplementary Table S1 shows transformation (and therefore maybe unit?) is Common log transformation + Z-score	Beta	0.004	0.005	NA	NA	NA	0.474	NA	NA	Analysis included participants with the identical by descent (IBD) < 0.185, the vertical transmission of the microbiome from parent to offspring might still partially affect the SNP-based heritability estimates and polygenic scores	Not discussed	First, the participants were of East Asian ancestry; thus, factors such as ethnic differences and gene-environment interactions might make it difficult to generalize the prior results to our study and extrapolate our results to different ethnic populations	Genetic factors could explain only a small proportion of the variance in gut microbiome features; Fig. 5 Correlation of complex human diseases with the gut microbiome. The heatmap shows Spearman’s correlation of predicted diseases and the gut microbiome at the genus level. The grey components show no significant correlation with Bonferroni correction (p > 0.05/(5.6*22), p > 0.0004) Xu et al. Microbiome (2020) 8:145 Page 8 of 14 thus, the power to detect the causal relationship was limited.	This was the GWAS for the exposure but it was really unclear which outcome GWASs were used therefore most information (that was available) was taken from the current paper or the presumed outcome GWAS	Also ran MR in the reverse direction to look at the effect of complex diseases on the gut microbiome	p__TM7(Saccharibacteria)	AST	0.004	0.005	NA	NA	NA	0.474	NA	NA
914635920	No	(Duplicate pre-print)	Yes	The interplay between host genetics and the gut microbiome reveals common and distinct microbiome features for complex human diseases	2020	Microbiome	https://doi.org/10.1186/s40168-020-00923-9	Fengzhe Xu	Jun Wang, Yu-ming Chen, Ju-Sheng Zheng	junwang@im.ac.cn; chenyum@mail.sysu.edu.cn; zhengjusheng@westlake.edu.cn	CAS Key Laboratory for Pathogenic Microbiology and Immunology, Institute of Microbiology, Chinese Academy of Sciences, Beijing, China Guangdong Provincial Key Laboratory of Food, Nutrition and Health, Department of Epidemiology, School of Public Health, Sun Yat-sen University, Guangzhou, China Zhejiang Provincial Laboratory of Life Sciences and Biomedicine, Key Laboratory of Growth Regulation and Translational Research of Zhejiang Province, School of Life Sciences, Westlake University, Hangzhou, China	We conducted bidirectional Mendelian randomization analyses to examine the potential causal associations between the gut microbiome and complex human diseases	Interest in the interplay between host genetics and the gut microbiome in complex human diseases is increasing, with prior evidence mainly being derived from animal models. In addition, the shared and distinct microbiome features among complex human diseases remain largely unclear	Two-sample	NA	Baso	NA	NA	Study outcomes are from the Japanese Biobank study - paper gives numerous references but unclear which outcome comes from which paper (refs: . https://doi.org/10.1038/ng.3842, https://doi.org/10.1038/s41588-018-0332-4, . https://doi.org/10.1038/ng.3951, . https:// doi.org/10.1038/s41588-018-0047-6, https://doi.org/10.1038/s41562-019-0557-y, https://doi.org/10.1038/nature12873)	Not mentioned	Both	"up to 191,764" - can't find this number or any reference to the outcome data sample size	NA	Possibly 162,255 but not clear and unsure whether sample size differed between traits	Not clear	Not clear which data used	Patients of at least one of 47 diseases were recruited into Biobank	Japanese	Gut microbiome	p__TM7(Saccharibacteria)	Current study	40-75	Both	1475	NA	NA	Healthy	Chinese	Age, sex, sequencing batch and the first five genetic principal components of ancestry	1000 Genomes Phase 3 v5 reference panel	r2 < 0.1 selected	Horizontal pleiotropy was assessed using the MR-PRESSO global test and MR-Egger regression. They also said that they excluded "instrumental variables that showed a significant association with the trait (p<0.05/n, where n is number of independent genetic variants" so presuming that the "trait" is the outcome, they removed SNPs associated with the outcome previous to analyses.	Selected IVSs at 1e-05 (as part of their polygenic risk score analysis)	Not discussed	We identified the best proxy (r2 > 0.9) based on the GNHS cohort or discarded the variant if no proxy was available	Not discussed	NA	NA	NA	Authors found no genome-wide significant loci associated with enterotype, alpha-diversity; one locus associated with beta-diversity but this was not replicated in their replication cohort (n=199); 6 taxa associated with variants (but these were not replicated); however, none of these associations were with the exposures here (p_Saccharibacteria, f_Clostridiaceae, f_Comamonadaceae, g_Klebsiella) but one of these was with s_Desulfovibrio_d168 - the reason they seem to have used these five were because polygenic scores (defined at a much more lenient p-value of 5e-5) were associated with these taxa in the replication set at a p-value of 0.05	NA	NA	NA	IVW	MR Egger	Weighted median	MR-PRESSO				NA	R (v. 3.5.3)	Not discussed	Not discussed	Included an additional 199 participants with both genetic data and gut microbiome data as a replication cohort, which belonged to the control arm of a case-control study of hip fracture in Guangdong Province, China	The statistical significance of the effects of the gut microbiome on traits and diseases was defined as p < 0.0008 (0.05/62). In addition, the statistical significance of the effects of diseases on gut microbiome features was defined as p < 0.05/n (where n is the effective number of independent taxa on the corresponding taxonomic level). The results that could not pass Bonferroni adjustment but p < 0.05 in all four MR methods were considered potential causal relationships	1-SD of the log-transformed abundance	Not clear but Supplementary Table S1 shows transformation (and therefore maybe unit?) is Rank-based inverse normal transformation	Beta	-0.007	0.006	NA	NA	NA	0.247	NA	NA	Analysis included participants with the identical by descent (IBD) < 0.185, the vertical transmission of the microbiome from parent to offspring might still partially affect the SNP-based heritability estimates and polygenic scores	Not discussed	First, the participants were of East Asian ancestry; thus, factors such as ethnic differences and gene-environment interactions might make it difficult to generalize the prior results to our study and extrapolate our results to different ethnic populations	Genetic factors could explain only a small proportion of the variance in gut microbiome features; Fig. 5 Correlation of complex human diseases with the gut microbiome. The heatmap shows Spearman’s correlation of predicted diseases and the gut microbiome at the genus level. The grey components show no significant correlation with Bonferroni correction (p > 0.05/(5.6*22), p > 0.0004) Xu et al. Microbiome (2020) 8:145 Page 8 of 14 thus, the power to detect the causal relationship was limited.	This was the GWAS for the exposure but it was really unclear which outcome GWASs were used therefore most information (that was available) was taken from the current paper or the presumed outcome GWAS	Also ran MR in the reverse direction to look at the effect of complex diseases on the gut microbiome	p__TM7(Saccharibacteria)	Baso	-0.007	0.006	NA	NA	NA	0.247	NA	NA
914635920	No	(Duplicate pre-print)	Yes	The interplay between host genetics and the gut microbiome reveals common and distinct microbiome features for complex human diseases	2020	Microbiome	https://doi.org/10.1186/s40168-020-00923-9	Fengzhe Xu	Jun Wang, Yu-ming Chen, Ju-Sheng Zheng	junwang@im.ac.cn; chenyum@mail.sysu.edu.cn; zhengjusheng@westlake.edu.cn	CAS Key Laboratory for Pathogenic Microbiology and Immunology, Institute of Microbiology, Chinese Academy of Sciences, Beijing, China Guangdong Provincial Key Laboratory of Food, Nutrition and Health, Department of Epidemiology, School of Public Health, Sun Yat-sen University, Guangzhou, China Zhejiang Provincial Laboratory of Life Sciences and Biomedicine, Key Laboratory of Growth Regulation and Translational Research of Zhejiang Province, School of Life Sciences, Westlake University, Hangzhou, China	We conducted bidirectional Mendelian randomization analyses to examine the potential causal associations between the gut microbiome and complex human diseases	Interest in the interplay between host genetics and the gut microbiome in complex human diseases is increasing, with prior evidence mainly being derived from animal models. In addition, the shared and distinct microbiome features among complex human diseases remain largely unclear	Two-sample	NA	BS	NA	NA	Study outcomes are from the Japanese Biobank study - paper gives numerous references but unclear which outcome comes from which paper (refs: . https://doi.org/10.1038/ng.3842, https://doi.org/10.1038/s41588-018-0332-4, . https://doi.org/10.1038/ng.3951, . https:// doi.org/10.1038/s41588-018-0047-6, https://doi.org/10.1038/s41562-019-0557-y, https://doi.org/10.1038/nature12873)	Not mentioned	Both	"up to 191,764" - can't find this number or any reference to the outcome data sample size	NA	Possibly 162,255 but not clear and unsure whether sample size differed between traits	Not clear	Not clear which data used	Patients of at least one of 47 diseases were recruited into Biobank	Japanese	Gut microbiome	p__TM7(Saccharibacteria)	Current study	40-75	Both	1475	NA	NA	Healthy	Chinese	Age, sex, sequencing batch and the first five genetic principal components of ancestry	1000 Genomes Phase 3 v5 reference panel	r2 < 0.1 selected	Horizontal pleiotropy was assessed using the MR-PRESSO global test and MR-Egger regression. They also said that they excluded "instrumental variables that showed a significant association with the trait (p<0.05/n, where n is number of independent genetic variants" so presuming that the "trait" is the outcome, they removed SNPs associated with the outcome previous to analyses.	Selected IVSs at 1e-05 (as part of their polygenic risk score analysis)	Not discussed	We identified the best proxy (r2 > 0.9) based on the GNHS cohort or discarded the variant if no proxy was available	Not discussed	NA	NA	NA	Authors found no genome-wide significant loci associated with enterotype, alpha-diversity; one locus associated with beta-diversity but this was not replicated in their replication cohort (n=199); 6 taxa associated with variants (but these were not replicated); however, none of these associations were with the exposures here (p_Saccharibacteria, f_Clostridiaceae, f_Comamonadaceae, g_Klebsiella) but one of these was with s_Desulfovibrio_d168 - the reason they seem to have used these five were because polygenic scores (defined at a much more lenient p-value of 5e-5) were associated with these taxa in the replication set at a p-value of 0.05	NA	NA	NA	IVW	MR Egger	Weighted median	MR-PRESSO				NA	R (v. 3.5.3)	Not discussed	Not discussed	Included an additional 199 participants with both genetic data and gut microbiome data as a replication cohort, which belonged to the control arm of a case-control study of hip fracture in Guangdong Province, China	The statistical significance of the effects of the gut microbiome on traits and diseases was defined as p < 0.0008 (0.05/62). In addition, the statistical significance of the effects of diseases on gut microbiome features was defined as p < 0.05/n (where n is the effective number of independent taxa on the corresponding taxonomic level). The results that could not pass Bonferroni adjustment but p < 0.05 in all four MR methods were considered potential causal relationships	1-SD of the log-transformed abundance	Not clear but Supplementary Table S1 shows transformation (and therefore maybe unit?) is Rank-based inverse normal transformation	Beta	-0.003	0.005	NA	NA	NA	0.598	NA	NA	Analysis included participants with the identical by descent (IBD) < 0.185, the vertical transmission of the microbiome from parent to offspring might still partially affect the SNP-based heritability estimates and polygenic scores	Not discussed	First, the participants were of East Asian ancestry; thus, factors such as ethnic differences and gene-environment interactions might make it difficult to generalize the prior results to our study and extrapolate our results to different ethnic populations	Genetic factors could explain only a small proportion of the variance in gut microbiome features; Fig. 5 Correlation of complex human diseases with the gut microbiome. The heatmap shows Spearman’s correlation of predicted diseases and the gut microbiome at the genus level. The grey components show no significant correlation with Bonferroni correction (p > 0.05/(5.6*22), p > 0.0004) Xu et al. Microbiome (2020) 8:145 Page 8 of 14 thus, the power to detect the causal relationship was limited.	This was the GWAS for the exposure but it was really unclear which outcome GWASs were used therefore most information (that was available) was taken from the current paper or the presumed outcome GWAS	Also ran MR in the reverse direction to look at the effect of complex diseases on the gut microbiome	p__TM7(Saccharibacteria)	BS	-0.003	0.005	NA	NA	NA	0.598	NA	NA
914635920	No	(Duplicate pre-print)	Yes	The interplay between host genetics and the gut microbiome reveals common and distinct microbiome features for complex human diseases	2020	Microbiome	https://doi.org/10.1186/s40168-020-00923-9	Fengzhe Xu	Jun Wang, Yu-ming Chen, Ju-Sheng Zheng	junwang@im.ac.cn; chenyum@mail.sysu.edu.cn; zhengjusheng@westlake.edu.cn	CAS Key Laboratory for Pathogenic Microbiology and Immunology, Institute of Microbiology, Chinese Academy of Sciences, Beijing, China Guangdong Provincial Key Laboratory of Food, Nutrition and Health, Department of Epidemiology, School of Public Health, Sun Yat-sen University, Guangzhou, China Zhejiang Provincial Laboratory of Life Sciences and Biomedicine, Key Laboratory of Growth Regulation and Translational Research of Zhejiang Province, School of Life Sciences, Westlake University, Hangzhou, China	We conducted bidirectional Mendelian randomization analyses to examine the potential causal associations between the gut microbiome and complex human diseases	Interest in the interplay between host genetics and the gut microbiome in complex human diseases is increasing, with prior evidence mainly being derived from animal models. In addition, the shared and distinct microbiome features among complex human diseases remain largely unclear	Two-sample	NA	BUN	NA	NA	Study outcomes are from the Japanese Biobank study - paper gives numerous references but unclear which outcome comes from which paper (refs: . https://doi.org/10.1038/ng.3842, https://doi.org/10.1038/s41588-018-0332-4, . https://doi.org/10.1038/ng.3951, . https:// doi.org/10.1038/s41588-018-0047-6, https://doi.org/10.1038/s41562-019-0557-y, https://doi.org/10.1038/nature12873)	Not mentioned	Both	"up to 191,764" - can't find this number or any reference to the outcome data sample size	NA	Possibly 162,255 but not clear and unsure whether sample size differed between traits	Not clear	Not clear which data used	Patients of at least one of 47 diseases were recruited into Biobank	Japanese	Gut microbiome	p__TM7(Saccharibacteria)	Current study	40-75	Both	1475	NA	NA	Healthy	Chinese	Age, sex, sequencing batch and the first five genetic principal components of ancestry	1000 Genomes Phase 3 v5 reference panel	r2 < 0.1 selected	Horizontal pleiotropy was assessed using the MR-PRESSO global test and MR-Egger regression. They also said that they excluded "instrumental variables that showed a significant association with the trait (p<0.05/n, where n is number of independent genetic variants" so presuming that the "trait" is the outcome, they removed SNPs associated with the outcome previous to analyses.	Selected IVSs at 1e-05 (as part of their polygenic risk score analysis)	Not discussed	We identified the best proxy (r2 > 0.9) based on the GNHS cohort or discarded the variant if no proxy was available	Not discussed	NA	NA	NA	Authors found no genome-wide significant loci associated with enterotype, alpha-diversity; one locus associated with beta-diversity but this was not replicated in their replication cohort (n=199); 6 taxa associated with variants (but these were not replicated); however, none of these associations were with the exposures here (p_Saccharibacteria, f_Clostridiaceae, f_Comamonadaceae, g_Klebsiella) but one of these was with s_Desulfovibrio_d168 - the reason they seem to have used these five were because polygenic scores (defined at a much more lenient p-value of 5e-5) were associated with these taxa in the replication set at a p-value of 0.05	NA	NA	NA	IVW	MR Egger	Weighted median	MR-PRESSO				NA	R (v. 3.5.3)	Not discussed	Not discussed	Included an additional 199 participants with both genetic data and gut microbiome data as a replication cohort, which belonged to the control arm of a case-control study of hip fracture in Guangdong Province, China	The statistical significance of the effects of the gut microbiome on traits and diseases was defined as p < 0.0008 (0.05/62). In addition, the statistical significance of the effects of diseases on gut microbiome features was defined as p < 0.05/n (where n is the effective number of independent taxa on the corresponding taxonomic level). The results that could not pass Bonferroni adjustment but p < 0.05 in all four MR methods were considered potential causal relationships	1-SD of the log-transformed abundance	Not clear but Supplementary Table S1 shows transformation (and therefore maybe unit?) is Common log transformation + Z-score	Beta	0.002	0.004	NA	NA	NA	0.637	NA	NA	Analysis included participants with the identical by descent (IBD) < 0.185, the vertical transmission of the microbiome from parent to offspring might still partially affect the SNP-based heritability estimates and polygenic scores	Not discussed	First, the participants were of East Asian ancestry; thus, factors such as ethnic differences and gene-environment interactions might make it difficult to generalize the prior results to our study and extrapolate our results to different ethnic populations	Genetic factors could explain only a small proportion of the variance in gut microbiome features; Fig. 5 Correlation of complex human diseases with the gut microbiome. The heatmap shows Spearman’s correlation of predicted diseases and the gut microbiome at the genus level. The grey components show no significant correlation with Bonferroni correction (p > 0.05/(5.6*22), p > 0.0004) Xu et al. Microbiome (2020) 8:145 Page 8 of 14 thus, the power to detect the causal relationship was limited.	This was the GWAS for the exposure but it was really unclear which outcome GWASs were used therefore most information (that was available) was taken from the current paper or the presumed outcome GWAS	Also ran MR in the reverse direction to look at the effect of complex diseases on the gut microbiome	p__TM7(Saccharibacteria)	BUN	0.002	0.004	NA	NA	NA	0.637	NA	NA
914635920	No	(Duplicate pre-print)	Yes	The interplay between host genetics and the gut microbiome reveals common and distinct microbiome features for complex human diseases	2020	Microbiome	https://doi.org/10.1186/s40168-020-00923-9	Fengzhe Xu	Jun Wang, Yu-ming Chen, Ju-Sheng Zheng	junwang@im.ac.cn; chenyum@mail.sysu.edu.cn; zhengjusheng@westlake.edu.cn	CAS Key Laboratory for Pathogenic Microbiology and Immunology, Institute of Microbiology, Chinese Academy of Sciences, Beijing, China Guangdong Provincial Key Laboratory of Food, Nutrition and Health, Department of Epidemiology, School of Public Health, Sun Yat-sen University, Guangzhou, China Zhejiang Provincial Laboratory of Life Sciences and Biomedicine, Key Laboratory of Growth Regulation and Translational Research of Zhejiang Province, School of Life Sciences, Westlake University, Hangzhou, China	We conducted bidirectional Mendelian randomization analyses to examine the potential causal associations between the gut microbiome and complex human diseases	Interest in the interplay between host genetics and the gut microbiome in complex human diseases is increasing, with prior evidence mainly being derived from animal models. In addition, the shared and distinct microbiome features among complex human diseases remain largely unclear	Two-sample	NA	Ca	NA	NA	Study outcomes are from the Japanese Biobank study - paper gives numerous references but unclear which outcome comes from which paper (refs: . https://doi.org/10.1038/ng.3842, https://doi.org/10.1038/s41588-018-0332-4, . https://doi.org/10.1038/ng.3951, . https:// doi.org/10.1038/s41588-018-0047-6, https://doi.org/10.1038/s41562-019-0557-y, https://doi.org/10.1038/nature12873)	Not mentioned	Both	"up to 191,764" - can't find this number or any reference to the outcome data sample size	NA	Possibly 162,255 but not clear and unsure whether sample size differed between traits	Not clear	Not clear which data used	Patients of at least one of 47 diseases were recruited into Biobank	Japanese	Gut microbiome	p__TM7(Saccharibacteria)	Current study	40-75	Both	1475	NA	NA	Healthy	Chinese	Age, sex, sequencing batch and the first five genetic principal components of ancestry	1000 Genomes Phase 3 v5 reference panel	r2 < 0.1 selected	Horizontal pleiotropy was assessed using the MR-PRESSO global test and MR-Egger regression. They also said that they excluded "instrumental variables that showed a significant association with the trait (p<0.05/n, where n is number of independent genetic variants" so presuming that the "trait" is the outcome, they removed SNPs associated with the outcome previous to analyses.	Selected IVSs at 1e-05 (as part of their polygenic risk score analysis)	Not discussed	We identified the best proxy (r2 > 0.9) based on the GNHS cohort or discarded the variant if no proxy was available	Not discussed	NA	NA	NA	Authors found no genome-wide significant loci associated with enterotype, alpha-diversity; one locus associated with beta-diversity but this was not replicated in their replication cohort (n=199); 6 taxa associated with variants (but these were not replicated); however, none of these associations were with the exposures here (p_Saccharibacteria, f_Clostridiaceae, f_Comamonadaceae, g_Klebsiella) but one of these was with s_Desulfovibrio_d168 - the reason they seem to have used these five were because polygenic scores (defined at a much more lenient p-value of 5e-5) were associated with these taxa in the replication set at a p-value of 0.05	NA	NA	NA	IVW	MR Egger	Weighted median	MR-PRESSO				NA	R (v. 3.5.3)	Not discussed	Not discussed	Included an additional 199 participants with both genetic data and gut microbiome data as a replication cohort, which belonged to the control arm of a case-control study of hip fracture in Guangdong Province, China	The statistical significance of the effects of the gut microbiome on traits and diseases was defined as p < 0.0008 (0.05/62). In addition, the statistical significance of the effects of diseases on gut microbiome features was defined as p < 0.05/n (where n is the effective number of independent taxa on the corresponding taxonomic level). The results that could not pass Bonferroni adjustment but p < 0.05 in all four MR methods were considered potential causal relationships	1-SD of the log-transformed abundance	Not clear but Supplementary Table S1 shows transformation (and therefore maybe unit?) is Rank-based inverse normal transformation	Beta	-0.006	0.006	NA	NA	NA	0.298	NA	NA	Analysis included participants with the identical by descent (IBD) < 0.185, the vertical transmission of the microbiome from parent to offspring might still partially affect the SNP-based heritability estimates and polygenic scores	Not discussed	First, the participants were of East Asian ancestry; thus, factors such as ethnic differences and gene-environment interactions might make it difficult to generalize the prior results to our study and extrapolate our results to different ethnic populations	Genetic factors could explain only a small proportion of the variance in gut microbiome features; Fig. 5 Correlation of complex human diseases with the gut microbiome. The heatmap shows Spearman’s correlation of predicted diseases and the gut microbiome at the genus level. The grey components show no significant correlation with Bonferroni correction (p > 0.05/(5.6*22), p > 0.0004) Xu et al. Microbiome (2020) 8:145 Page 8 of 14 thus, the power to detect the causal relationship was limited.	This was the GWAS for the exposure but it was really unclear which outcome GWASs were used therefore most information (that was available) was taken from the current paper or the presumed outcome GWAS	Also ran MR in the reverse direction to look at the effect of complex diseases on the gut microbiome	p__TM7(Saccharibacteria)	Ca	-0.006	0.006	NA	NA	NA	0.298	NA	NA
914635920	No	(Duplicate pre-print)	Yes	The interplay between host genetics and the gut microbiome reveals common and distinct microbiome features for complex human diseases	2020	Microbiome	https://doi.org/10.1186/s40168-020-00923-9	Fengzhe Xu	Jun Wang, Yu-ming Chen, Ju-Sheng Zheng	junwang@im.ac.cn; chenyum@mail.sysu.edu.cn; zhengjusheng@westlake.edu.cn	CAS Key Laboratory for Pathogenic Microbiology and Immunology, Institute of Microbiology, Chinese Academy of Sciences, Beijing, China Guangdong Provincial Key Laboratory of Food, Nutrition and Health, Department of Epidemiology, School of Public Health, Sun Yat-sen University, Guangzhou, China Zhejiang Provincial Laboratory of Life Sciences and Biomedicine, Key Laboratory of Growth Regulation and Translational Research of Zhejiang Province, School of Life Sciences, Westlake University, Hangzhou, China	We conducted bidirectional Mendelian randomization analyses to examine the potential causal associations between the gut microbiome and complex human diseases	Interest in the interplay between host genetics and the gut microbiome in complex human diseases is increasing, with prior evidence mainly being derived from animal models. In addition, the shared and distinct microbiome features among complex human diseases remain largely unclear	Two-sample	NA	CK	NA	NA	Study outcomes are from the Japanese Biobank study - paper gives numerous references but unclear which outcome comes from which paper (refs: . https://doi.org/10.1038/ng.3842, https://doi.org/10.1038/s41588-018-0332-4, . https://doi.org/10.1038/ng.3951, . https:// doi.org/10.1038/s41588-018-0047-6, https://doi.org/10.1038/s41562-019-0557-y, https://doi.org/10.1038/nature12873)	Not mentioned	Both	"up to 191,764" - can't find this number or any reference to the outcome data sample size	NA	Possibly 162,255 but not clear and unsure whether sample size differed between traits	Not clear	Not clear which data used	Patients of at least one of 47 diseases were recruited into Biobank	Japanese	Gut microbiome	p__TM7(Saccharibacteria)	Current study	40-75	Both	1475	NA	NA	Healthy	Chinese	Age, sex, sequencing batch and the first five genetic principal components of ancestry	1000 Genomes Phase 3 v5 reference panel	r2 < 0.1 selected	Horizontal pleiotropy was assessed using the MR-PRESSO global test and MR-Egger regression. They also said that they excluded "instrumental variables that showed a significant association with the trait (p<0.05/n, where n is number of independent genetic variants" so presuming that the "trait" is the outcome, they removed SNPs associated with the outcome previous to analyses.	Selected IVSs at 1e-05 (as part of their polygenic risk score analysis)	Not discussed	We identified the best proxy (r2 > 0.9) based on the GNHS cohort or discarded the variant if no proxy was available	Not discussed	NA	NA	NA	Authors found no genome-wide significant loci associated with enterotype, alpha-diversity; one locus associated with beta-diversity but this was not replicated in their replication cohort (n=199); 6 taxa associated with variants (but these were not replicated); however, none of these associations were with the exposures here (p_Saccharibacteria, f_Clostridiaceae, f_Comamonadaceae, g_Klebsiella) but one of these was with s_Desulfovibrio_d168 - the reason they seem to have used these five were because polygenic scores (defined at a much more lenient p-value of 5e-5) were associated with these taxa in the replication set at a p-value of 0.05	NA	NA	NA	IVW	MR Egger	Weighted median	MR-PRESSO				NA	R (v. 3.5.3)	Not discussed	Not discussed	Included an additional 199 participants with both genetic data and gut microbiome data as a replication cohort, which belonged to the control arm of a case-control study of hip fracture in Guangdong Province, China	The statistical significance of the effects of the gut microbiome on traits and diseases was defined as p < 0.0008 (0.05/62). In addition, the statistical significance of the effects of diseases on gut microbiome features was defined as p < 0.05/n (where n is the effective number of independent taxa on the corresponding taxonomic level). The results that could not pass Bonferroni adjustment but p < 0.05 in all four MR methods were considered potential causal relationships	1-SD of the log-transformed abundance	Not clear but Supplementary Table S1 shows transformation (and therefore maybe unit?) is Common log transformation + Z-score	Beta	0.003	0.006	NA	NA	NA	0.623	NA	NA	Analysis included participants with the identical by descent (IBD) < 0.185, the vertical transmission of the microbiome from parent to offspring might still partially affect the SNP-based heritability estimates and polygenic scores	Not discussed	First, the participants were of East Asian ancestry; thus, factors such as ethnic differences and gene-environment interactions might make it difficult to generalize the prior results to our study and extrapolate our results to different ethnic populations	Genetic factors could explain only a small proportion of the variance in gut microbiome features; Fig. 5 Correlation of complex human diseases with the gut microbiome. The heatmap shows Spearman’s correlation of predicted diseases and the gut microbiome at the genus level. The grey components show no significant correlation with Bonferroni correction (p > 0.05/(5.6*22), p > 0.0004) Xu et al. Microbiome (2020) 8:145 Page 8 of 14 thus, the power to detect the causal relationship was limited.	This was the GWAS for the exposure but it was really unclear which outcome GWASs were used therefore most information (that was available) was taken from the current paper or the presumed outcome GWAS	Also ran MR in the reverse direction to look at the effect of complex diseases on the gut microbiome	p__TM7(Saccharibacteria)	CK	0.003	0.006	NA	NA	NA	0.623	NA	NA
914635920	No	(Duplicate pre-print)	Yes	The interplay between host genetics and the gut microbiome reveals common and distinct microbiome features for complex human diseases	2020	Microbiome	https://doi.org/10.1186/s40168-020-00923-9	Fengzhe Xu	Jun Wang, Yu-ming Chen, Ju-Sheng Zheng	junwang@im.ac.cn; chenyum@mail.sysu.edu.cn; zhengjusheng@westlake.edu.cn	CAS Key Laboratory for Pathogenic Microbiology and Immunology, Institute of Microbiology, Chinese Academy of Sciences, Beijing, China Guangdong Provincial Key Laboratory of Food, Nutrition and Health, Department of Epidemiology, School of Public Health, Sun Yat-sen University, Guangzhou, China Zhejiang Provincial Laboratory of Life Sciences and Biomedicine, Key Laboratory of Growth Regulation and Translational Research of Zhejiang Province, School of Life Sciences, Westlake University, Hangzhou, China	We conducted bidirectional Mendelian randomization analyses to examine the potential causal associations between the gut microbiome and complex human diseases	Interest in the interplay between host genetics and the gut microbiome in complex human diseases is increasing, with prior evidence mainly being derived from animal models. In addition, the shared and distinct microbiome features among complex human diseases remain largely unclear	Two-sample	NA	Cl	NA	NA	Study outcomes are from the Japanese Biobank study - paper gives numerous references but unclear which outcome comes from which paper (refs: . https://doi.org/10.1038/ng.3842, https://doi.org/10.1038/s41588-018-0332-4, . https://doi.org/10.1038/ng.3951, . https:// doi.org/10.1038/s41588-018-0047-6, https://doi.org/10.1038/s41562-019-0557-y, https://doi.org/10.1038/nature12873)	Not mentioned	Both	"up to 191,764" - can't find this number or any reference to the outcome data sample size	NA	Possibly 162,255 but not clear and unsure whether sample size differed between traits	Not clear	Not clear which data used	Patients of at least one of 47 diseases were recruited into Biobank	Japanese	Gut microbiome	p__TM7(Saccharibacteria)	Current study	40-75	Both	1475	NA	NA	Healthy	Chinese	Age, sex, sequencing batch and the first five genetic principal components of ancestry	1000 Genomes Phase 3 v5 reference panel	r2 < 0.1 selected	Horizontal pleiotropy was assessed using the MR-PRESSO global test and MR-Egger regression. They also said that they excluded "instrumental variables that showed a significant association with the trait (p<0.05/n, where n is number of independent genetic variants" so presuming that the "trait" is the outcome, they removed SNPs associated with the outcome previous to analyses.	Selected IVSs at 1e-05 (as part of their polygenic risk score analysis)	Not discussed	We identified the best proxy (r2 > 0.9) based on the GNHS cohort or discarded the variant if no proxy was available	Not discussed	NA	NA	NA	Authors found no genome-wide significant loci associated with enterotype, alpha-diversity; one locus associated with beta-diversity but this was not replicated in their replication cohort (n=199); 6 taxa associated with variants (but these were not replicated); however, none of these associations were with the exposures here (p_Saccharibacteria, f_Clostridiaceae, f_Comamonadaceae, g_Klebsiella) but one of these was with s_Desulfovibrio_d168 - the reason they seem to have used these five were because polygenic scores (defined at a much more lenient p-value of 5e-5) were associated with these taxa in the replication set at a p-value of 0.05	NA	NA	NA	IVW	MR Egger	Weighted median	MR-PRESSO				NA	R (v. 3.5.3)	Not discussed	Not discussed	Included an additional 199 participants with both genetic data and gut microbiome data as a replication cohort, which belonged to the control arm of a case-control study of hip fracture in Guangdong Province, China	The statistical significance of the effects of the gut microbiome on traits and diseases was defined as p < 0.0008 (0.05/62). In addition, the statistical significance of the effects of diseases on gut microbiome features was defined as p < 0.05/n (where n is the effective number of independent taxa on the corresponding taxonomic level). The results that could not pass Bonferroni adjustment but p < 0.05 in all four MR methods were considered potential causal relationships	1-SD of the log-transformed abundance	Not clear but Supplementary Table S1 shows transformation (and therefore maybe unit?) is Rank-based inverse normal transformation	Beta	0.003	0.004	NA	NA	NA	0.494	NA	NA	Analysis included participants with the identical by descent (IBD) < 0.185, the vertical transmission of the microbiome from parent to offspring might still partially affect the SNP-based heritability estimates and polygenic scores	Not discussed	First, the participants were of East Asian ancestry; thus, factors such as ethnic differences and gene-environment interactions might make it difficult to generalize the prior results to our study and extrapolate our results to different ethnic populations	Genetic factors could explain only a small proportion of the variance in gut microbiome features; Fig. 5 Correlation of complex human diseases with the gut microbiome. The heatmap shows Spearman’s correlation of predicted diseases and the gut microbiome at the genus level. The grey components show no significant correlation with Bonferroni correction (p > 0.05/(5.6*22), p > 0.0004) Xu et al. Microbiome (2020) 8:145 Page 8 of 14 thus, the power to detect the causal relationship was limited.	This was the GWAS for the exposure but it was really unclear which outcome GWASs were used therefore most information (that was available) was taken from the current paper or the presumed outcome GWAS	Also ran MR in the reverse direction to look at the effect of complex diseases on the gut microbiome	p__TM7(Saccharibacteria)	Cl	0.003	0.004	NA	NA	NA	0.494	NA	NA
914635920	No	(Duplicate pre-print)	Yes	The interplay between host genetics and the gut microbiome reveals common and distinct microbiome features for complex human diseases	2020	Microbiome	https://doi.org/10.1186/s40168-020-00923-9	Fengzhe Xu	Jun Wang, Yu-ming Chen, Ju-Sheng Zheng	junwang@im.ac.cn; chenyum@mail.sysu.edu.cn; zhengjusheng@westlake.edu.cn	CAS Key Laboratory for Pathogenic Microbiology and Immunology, Institute of Microbiology, Chinese Academy of Sciences, Beijing, China Guangdong Provincial Key Laboratory of Food, Nutrition and Health, Department of Epidemiology, School of Public Health, Sun Yat-sen University, Guangzhou, China Zhejiang Provincial Laboratory of Life Sciences and Biomedicine, Key Laboratory of Growth Regulation and Translational Research of Zhejiang Province, School of Life Sciences, Westlake University, Hangzhou, China	We conducted bidirectional Mendelian randomization analyses to examine the potential causal associations between the gut microbiome and complex human diseases	Interest in the interplay between host genetics and the gut microbiome in complex human diseases is increasing, with prior evidence mainly being derived from animal models. In addition, the shared and distinct microbiome features among complex human diseases remain largely unclear	Two-sample	NA	CRP	NA	NA	Study outcomes are from the Japanese Biobank study - paper gives numerous references but unclear which outcome comes from which paper (refs: . https://doi.org/10.1038/ng.3842, https://doi.org/10.1038/s41588-018-0332-4, . https://doi.org/10.1038/ng.3951, . https:// doi.org/10.1038/s41588-018-0047-6, https://doi.org/10.1038/s41562-019-0557-y, https://doi.org/10.1038/nature12873)	Not mentioned	Both	"up to 191,764" - can't find this number or any reference to the outcome data sample size	NA	Possibly 162,255 but not clear and unsure whether sample size differed between traits	Not clear	Not clear which data used	Patients of at least one of 47 diseases were recruited into Biobank	Japanese	Gut microbiome	p__TM7(Saccharibacteria)	Current study	40-75	Both	1475	NA	NA	Healthy	Chinese	Age, sex, sequencing batch and the first five genetic principal components of ancestry	1000 Genomes Phase 3 v5 reference panel	r2 < 0.1 selected	Horizontal pleiotropy was assessed using the MR-PRESSO global test and MR-Egger regression. They also said that they excluded "instrumental variables that showed a significant association with the trait (p<0.05/n, where n is number of independent genetic variants" so presuming that the "trait" is the outcome, they removed SNPs associated with the outcome previous to analyses.	Selected IVSs at 1e-05 (as part of their polygenic risk score analysis)	Not discussed	We identified the best proxy (r2 > 0.9) based on the GNHS cohort or discarded the variant if no proxy was available	Not discussed	NA	NA	NA	Authors found no genome-wide significant loci associated with enterotype, alpha-diversity; one locus associated with beta-diversity but this was not replicated in their replication cohort (n=199); 6 taxa associated with variants (but these were not replicated); however, none of these associations were with the exposures here (p_Saccharibacteria, f_Clostridiaceae, f_Comamonadaceae, g_Klebsiella) but one of these was with s_Desulfovibrio_d168 - the reason they seem to have used these five were because polygenic scores (defined at a much more lenient p-value of 5e-5) were associated with these taxa in the replication set at a p-value of 0.05	NA	NA	NA	IVW	MR Egger	Weighted median	MR-PRESSO				NA	R (v. 3.5.3)	Not discussed	Not discussed	Included an additional 199 participants with both genetic data and gut microbiome data as a replication cohort, which belonged to the control arm of a case-control study of hip fracture in Guangdong Province, China	The statistical significance of the effects of the gut microbiome on traits and diseases was defined as p < 0.0008 (0.05/62). In addition, the statistical significance of the effects of diseases on gut microbiome features was defined as p < 0.05/n (where n is the effective number of independent taxa on the corresponding taxonomic level). The results that could not pass Bonferroni adjustment but p < 0.05 in all four MR methods were considered potential causal relationships	1-SD of the log-transformed abundance	Not clear but Supplementary Table S1 shows transformation (and therefore maybe unit?) is Rank-based inverse normal transformation	Beta	-0.006	0.006	NA	NA	NA	0.277	NA	NA	Analysis included participants with the identical by descent (IBD) < 0.185, the vertical transmission of the microbiome from parent to offspring might still partially affect the SNP-based heritability estimates and polygenic scores	Not discussed	First, the participants were of East Asian ancestry; thus, factors such as ethnic differences and gene-environment interactions might make it difficult to generalize the prior results to our study and extrapolate our results to different ethnic populations	Genetic factors could explain only a small proportion of the variance in gut microbiome features; Fig. 5 Correlation of complex human diseases with the gut microbiome. The heatmap shows Spearman’s correlation of predicted diseases and the gut microbiome at the genus level. The grey components show no significant correlation with Bonferroni correction (p > 0.05/(5.6*22), p > 0.0004) Xu et al. Microbiome (2020) 8:145 Page 8 of 14 thus, the power to detect the causal relationship was limited.	This was the GWAS for the exposure but it was really unclear which outcome GWASs were used therefore most information (that was available) was taken from the current paper or the presumed outcome GWAS	Also ran MR in the reverse direction to look at the effect of complex diseases on the gut microbiome	p__TM7(Saccharibacteria)	CRP	-0.006	0.006	NA	NA	NA	0.277	NA	NA
914635920	No	(Duplicate pre-print)	Yes	The interplay between host genetics and the gut microbiome reveals common and distinct microbiome features for complex human diseases	2020	Microbiome	https://doi.org/10.1186/s40168-020-00923-9	Fengzhe Xu	Jun Wang, Yu-ming Chen, Ju-Sheng Zheng	junwang@im.ac.cn; chenyum@mail.sysu.edu.cn; zhengjusheng@westlake.edu.cn	CAS Key Laboratory for Pathogenic Microbiology and Immunology, Institute of Microbiology, Chinese Academy of Sciences, Beijing, China Guangdong Provincial Key Laboratory of Food, Nutrition and Health, Department of Epidemiology, School of Public Health, Sun Yat-sen University, Guangzhou, China Zhejiang Provincial Laboratory of Life Sciences and Biomedicine, Key Laboratory of Growth Regulation and Translational Research of Zhejiang Province, School of Life Sciences, Westlake University, Hangzhou, China	We conducted bidirectional Mendelian randomization analyses to examine the potential causal associations between the gut microbiome and complex human diseases	Interest in the interplay between host genetics and the gut microbiome in complex human diseases is increasing, with prior evidence mainly being derived from animal models. In addition, the shared and distinct microbiome features among complex human diseases remain largely unclear	Two-sample	Blood pressure	DBP	Cardiovascular	NA	Study outcomes are from the Japanese Biobank study - paper gives numerous references but unclear which outcome comes from which paper (refs: . https://doi.org/10.1038/ng.3842, https://doi.org/10.1038/s41588-018-0332-4, . https://doi.org/10.1038/ng.3951, . https:// doi.org/10.1038/s41588-018-0047-6, https://doi.org/10.1038/s41562-019-0557-y, https://doi.org/10.1038/nature12873)	Not mentioned	Both	"up to 191,764" - can't find this number or any reference to the outcome data sample size	NA	Possibly 162,255 but not clear and unsure whether sample size differed between traits	Not clear	Not clear which data used	Patients of at least one of 47 diseases were recruited into Biobank	Japanese	Gut microbiome	p__TM7(Saccharibacteria)	Current study	40-75	Both	1475	NA	NA	Healthy	Chinese	Age, sex, sequencing batch and the first five genetic principal components of ancestry	1000 Genomes Phase 3 v5 reference panel	r2 < 0.1 selected	Horizontal pleiotropy was assessed using the MR-PRESSO global test and MR-Egger regression. They also said that they excluded "instrumental variables that showed a significant association with the trait (p<0.05/n, where n is number of independent genetic variants" so presuming that the "trait" is the outcome, they removed SNPs associated with the outcome previous to analyses.	Selected IVSs at 1e-05 (as part of their polygenic risk score analysis)	Not discussed	We identified the best proxy (r2 > 0.9) based on the GNHS cohort or discarded the variant if no proxy was available	Not discussed	NA	NA	NA	Authors found no genome-wide significant loci associated with enterotype, alpha-diversity; one locus associated with beta-diversity but this was not replicated in their replication cohort (n=199); 6 taxa associated with variants (but these were not replicated); however, none of these associations were with the exposures here (p_Saccharibacteria, f_Clostridiaceae, f_Comamonadaceae, g_Klebsiella) but one of these was with s_Desulfovibrio_d168 - the reason they seem to have used these five were because polygenic scores (defined at a much more lenient p-value of 5e-5) were associated with these taxa in the replication set at a p-value of 0.05	NA	NA	NA	IVW	MR Egger	Weighted median	MR-PRESSO				NA	R (v. 3.5.3)	Not discussed	Not discussed	Included an additional 199 participants with both genetic data and gut microbiome data as a replication cohort, which belonged to the control arm of a case-control study of hip fracture in Guangdong Province, China	The statistical significance of the effects of the gut microbiome on traits and diseases was defined as p < 0.0008 (0.05/62). In addition, the statistical significance of the effects of diseases on gut microbiome features was defined as p < 0.05/n (where n is the effective number of independent taxa on the corresponding taxonomic level). The results that could not pass Bonferroni adjustment but p < 0.05 in all four MR methods were considered potential causal relationships	1-SD of the log-transformed abundance	Not clear but Supplementary Table S1 shows transformation (and therefore maybe unit?) is Z-score	Beta	-0.005	0.004	NA	NA	NA	0.248	NA	NA	Analysis included participants with the identical by descent (IBD) < 0.185, the vertical transmission of the microbiome from parent to offspring might still partially affect the SNP-based heritability estimates and polygenic scores	Not discussed	First, the participants were of East Asian ancestry; thus, factors such as ethnic differences and gene-environment interactions might make it difficult to generalize the prior results to our study and extrapolate our results to different ethnic populations	Genetic factors could explain only a small proportion of the variance in gut microbiome features; Fig. 5 Correlation of complex human diseases with the gut microbiome. The heatmap shows Spearman’s correlation of predicted diseases and the gut microbiome at the genus level. The grey components show no significant correlation with Bonferroni correction (p > 0.05/(5.6*22), p > 0.0004) Xu et al. Microbiome (2020) 8:145 Page 8 of 14 thus, the power to detect the causal relationship was limited.	This was the GWAS for the exposure but it was really unclear which outcome GWASs were used therefore most information (that was available) was taken from the current paper or the presumed outcome GWAS	Also ran MR in the reverse direction to look at the effect of complex diseases on the gut microbiome	p__TM7(Saccharibacteria)	DBP	-0.005	0.004	NA	NA	NA	0.248	NA	NA
914635920	No	(Duplicate pre-print)	Yes	The interplay between host genetics and the gut microbiome reveals common and distinct microbiome features for complex human diseases	2020	Microbiome	https://doi.org/10.1186/s40168-020-00923-9	Fengzhe Xu	Jun Wang, Yu-ming Chen, Ju-Sheng Zheng	junwang@im.ac.cn; chenyum@mail.sysu.edu.cn; zhengjusheng@westlake.edu.cn	CAS Key Laboratory for Pathogenic Microbiology and Immunology, Institute of Microbiology, Chinese Academy of Sciences, Beijing, China Guangdong Provincial Key Laboratory of Food, Nutrition and Health, Department of Epidemiology, School of Public Health, Sun Yat-sen University, Guangzhou, China Zhejiang Provincial Laboratory of Life Sciences and Biomedicine, Key Laboratory of Growth Regulation and Translational Research of Zhejiang Province, School of Life Sciences, Westlake University, Hangzhou, China	We conducted bidirectional Mendelian randomization analyses to examine the potential causal associations between the gut microbiome and complex human diseases	Interest in the interplay between host genetics and the gut microbiome in complex human diseases is increasing, with prior evidence mainly being derived from animal models. In addition, the shared and distinct microbiome features among complex human diseases remain largely unclear	Two-sample	NA	EA	NA	NA	Study outcomes are from the Japanese Biobank study - paper gives numerous references but unclear which outcome comes from which paper (refs: . https://doi.org/10.1038/ng.3842, https://doi.org/10.1038/s41588-018-0332-4, . https://doi.org/10.1038/ng.3951, . https:// doi.org/10.1038/s41588-018-0047-6, https://doi.org/10.1038/s41562-019-0557-y, https://doi.org/10.1038/nature12873)	Not mentioned	Both	"up to 191,764" - can't find this number or any reference to the outcome data sample size	NA	Possibly 162,255 but not clear and unsure whether sample size differed between traits	Not clear	Not clear which data used	Patients of at least one of 47 diseases were recruited into Biobank	Japanese	Gut microbiome	p__TM7(Saccharibacteria)	Current study	40-75	Both	1475	NA	NA	Healthy	Chinese	Age, sex, sequencing batch and the first five genetic principal components of ancestry	1000 Genomes Phase 3 v5 reference panel	r2 < 0.1 selected	Horizontal pleiotropy was assessed using the MR-PRESSO global test and MR-Egger regression. They also said that they excluded "instrumental variables that showed a significant association with the trait (p<0.05/n, where n is number of independent genetic variants" so presuming that the "trait" is the outcome, they removed SNPs associated with the outcome previous to analyses.	Selected IVSs at 1e-05 (as part of their polygenic risk score analysis)	Not discussed	We identified the best proxy (r2 > 0.9) based on the GNHS cohort or discarded the variant if no proxy was available	Not discussed	NA	NA	NA	Authors found no genome-wide significant loci associated with enterotype, alpha-diversity; one locus associated with beta-diversity but this was not replicated in their replication cohort (n=199); 6 taxa associated with variants (but these were not replicated); however, none of these associations were with the exposures here (p_Saccharibacteria, f_Clostridiaceae, f_Comamonadaceae, g_Klebsiella) but one of these was with s_Desulfovibrio_d168 - the reason they seem to have used these five were because polygenic scores (defined at a much more lenient p-value of 5e-5) were associated with these taxa in the replication set at a p-value of 0.05	NA	NA	NA	IVW	MR Egger	Weighted median	MR-PRESSO				NA	R (v. 3.5.3)	Not discussed	Not discussed	Included an additional 199 participants with both genetic data and gut microbiome data as a replication cohort, which belonged to the control arm of a case-control study of hip fracture in Guangdong Province, China	The statistical significance of the effects of the gut microbiome on traits and diseases was defined as p < 0.0008 (0.05/62). In addition, the statistical significance of the effects of diseases on gut microbiome features was defined as p < 0.05/n (where n is the effective number of independent taxa on the corresponding taxonomic level). The results that could not pass Bonferroni adjustment but p < 0.05 in all four MR methods were considered potential causal relationships	1-SD of the log-transformed abundance	Not clear but Supplementary Table S1 shows transformation (and therefore maybe unit?) is (assuming the same thing as "E/A" in their supplement) rank-based inverse normal transformation	Beta	0.013	0.016	NA	NA	NA	0.437	NA	NA	Analysis included participants with the identical by descent (IBD) < 0.185, the vertical transmission of the microbiome from parent to offspring might still partially affect the SNP-based heritability estimates and polygenic scores	Not discussed	First, the participants were of East Asian ancestry; thus, factors such as ethnic differences and gene-environment interactions might make it difficult to generalize the prior results to our study and extrapolate our results to different ethnic populations	Genetic factors could explain only a small proportion of the variance in gut microbiome features; Fig. 5 Correlation of complex human diseases with the gut microbiome. The heatmap shows Spearman’s correlation of predicted diseases and the gut microbiome at the genus level. The grey components show no significant correlation with Bonferroni correction (p > 0.05/(5.6*22), p > 0.0004) Xu et al. Microbiome (2020) 8:145 Page 8 of 14 thus, the power to detect the causal relationship was limited.	This was the GWAS for the exposure but it was really unclear which outcome GWASs were used therefore most information (that was available) was taken from the current paper or the presumed outcome GWAS	Also ran MR in the reverse direction to look at the effect of complex diseases on the gut microbiome	p__TM7(Saccharibacteria)	EA	0.013	0.016	NA	NA	NA	0.437	NA	NA
[truncated: 183,661,428 more chars]
