## Supplementary File 3 for "A systematic review of the applications of Mendelian randomization assessing the causal relevance of the gut microbiome in human health and disease"

### Sheet: RoB FINAL
ID	Author	Year	Title	DOI	IV selection (1) - 1	IV selection (2) - 2	Weak instrument bias - 3	Genetic confounding - 4	Other Confounding / Collider bias - 5	Additional direct effects between IV and outcome (exclusion restriction assumption) - 6	Bias due to selection of participants - 7	Reverse causation - 8	Harmonization / preparation - 9	Overestimation via sample overlap or overfitting - 10	Main analyses - 11	Sensitivity analyses - 12	Replication - 13	Data - 14	Exposure information - 15	SNP information - 16	Outcome information - 17	Reporting - 18	Data availability and reproducibility - 19	Count if any high risk of bias
557846834	Yilin Chen	2020	Gut microbiota and pulmonary hypertension: a Mendelian randomization study	10.1183/13993003.congress-2020.3553_x000D_	2	2	2	2	2	2	2	2	2	2	2	3	3	3	2	2	2	3	3	5
289377291	S.L. Clarke	2021	Assessing the causal role of the human gut microbiome on JIA risk: a mendelian randomisation study	10.1186/s12969-021-00632-z	2	2	2	2	2	2	2	2	2	2	2	2	3	3	2	3	2	2	3	4
0635532754	Mingyi Yang	2022	Large-scale correlation analysis of deep venous thrombosis and gut microbiota	10.3389/fcvm.2022.1025918	3	2	2	3	2	1	2	2	2	2	2	3	3	1	3	2	2	3	2	6
0095001313	Jun Ma	2022	Association of gut microbiome and primary liver cancer: A two-sample Mendelian randomization and case-control study	10.1111/liv.15466	3	2	1	3	3	2	2	2	2	1	2	3	2	2	2	1	1	3	3	6
1915685263	Young Ho Lee	2020	Causal association of gut microbiome on the risk of rheumatoid arthritis: a Mendelian randomisation study	10.1136/annrheumdis-2019-216747	2	3	2	2	2	2	2	2	2	2	2	3	3	3	3	2	3	3	3	8
2634842805	Chuang Li	2022	Causal associations between gut microbiota and adverse pregnancy outcomes: A two-sample Mendelian randomization study. FRONTIERS IN MICROBIOLOGY, 2022. 13.	10.3389/fmicb.2022.1059281_x000D_	3	2	1	2	2	2	3	2	2	2	2	3	3	1	2	2	2	3	2	5
3191171275	Sergio Andreu-Sánchez	2022	TMAO and its precursors in relation to host genetics, gut microbial composition, diet, and clinical outcomes: Meta-analysis of 5 prospective population-based cohorts	10.1101/2022.09.01.22279510	3	2	2	2	2	2	3	2	2	3	3	3	2	2	3	2	2	3	3	8
505573255	Zhenhuang Zhuang	2020	Associations between gut microbiota and Alzheimer’s disease, major depressive disorder, and schizophrenia	10.1186/s12974-020-01961-8	1	2	2	2	2	2	2	3	2	2	2	3	3	1	2	2	1	3	2	4
2934159401	Kangcheng Liu	2022	Mendelian randomization analysis reveals causal relationships between gut microbiome and optic neuritis	10.1007/s00439-022-02514-0	2	3	1	3	1	1	3	2	2	1	3	3	1	2	2	2	1	3	3	7
950921645	Young Ho Lee	2021	The Gut Microbiome and Osteoarthritis: A Two-Sample Mendelian Randomization Study	10.4078/jrd.2021.28.2.94	3	3	2	2	2	1	2	2	2	2	2	2	3	3	3	2	2	2	3	6
4251029218	Jing-Jing Ni	2022	Mendelian randomization study of causal link from gut microbiota to colorectal cancer	10.1186/s12885-022-10483-w	3	3	2	3	2	2	2	2	2	2	2	3	3	1	3	2	2	3	2	7
3032725182	Jing-Jing Ni	2021	Assessing causal relationship from gut microbiota to heel bone mineral density	10.1016/j.bone.2020.115652	3	3	2	3	2	2	2	2	2	2	2	3	3	1	2	1	2	3	2	6
3278202937	Malte Christoph Rühlemann	2021	Genome-wide association study in 8,956 German individuals identifies influence of ABO histo-blood groups on gut microbiome	10.1038/s41588-020-00747-1	3	2	1	2	3	2	3	2	2	2	2	3	3	2	2	2	2	3	3	7
23119582	Nicholas Harvey	2021	Gut Bacteria Causing Ankylosing Spondylitis Identified Through Mendelian Randomization Studies	NA	2	2	2	2	2	3	3	2	2	2	2	3	3	3	2	2	3	3	3	8
718621312	Youwen Qin	2022	Combined effects of host genetics and diet on human gut microbiota and incident disease in a single population cohort	10.1038/s41588-021-00991-z	3	2	1	2	2	2	3	1	2	2	2	3	3	2	1	2	2	3	3	6
776143774	Kun Xiang	2021	Causal Effects of Gut Microbiome on Systemic Lupus Erythematosus: A Two-Sample Mendelian Randomization Study	10.3389/fimmu.2021.667097	2	3	2	2	2	1	3	2	2	2	2	3	3	2	3	2	2	3	3	7
4090935045	Shu-Hui Xie	2021	Multi-Omics Interpretation of Anti-Aging Mechanisms for ω-3 Fatty Acids	10.3390/genes12111691	1	3	2	2	2	2	2	2	2	2	3	3	3	3	3	2	3	3	3	9
2419487002	X.-H. Yu	2021	The causal role of gut microbiota in development of osteoarthritis	10.1016/j.joca.2021.08.003	3	2	1	2	1	2	3	3	3	2	3	3	3	2	2	2	2	3	2	8
3148374251	Eva M. Asensio	2022	Association between Microbiome-Related Human Genetic Variants and Fasting Plasma Glucose in a High-Cardiovascular-Risk Mediterranean Population	10.3390/medicina58091238	2	3	2	2	3	2	2	2	1	2	3	3	2	1	2	2	2	3	2	5
978492202	P. Tejera	2021	Mendelian Randomization Analyses Reveals a Casual Effect of Gut Microbiome in the Development of ARDS	10.1164/ajrccm-conference.2021.203.1_MeetingAbstracts.A1011	2	2	2	2	2	2	2	2	2	2	2	3	3	3	3	3	3	3	3	8
2918940101	Charlie Hatcher	2022	Exploring the causal role of the human gut microbiome in colorectal cancer: Application of Mendelian randomization	10.1101/2022.10.14.22281077	1	2	1	1	2	1	2	1	2	1	1	1	3	2	1	1	1	1	3	2
1599546107	Xiaolin Yang	2022	Causal relationship between gut microbiota and serum vitamin D: evidence from genetic correlation and Mendelian randomization study	10.1038/s41430-021-01065-3	3	3	2	2	2	2	3	1	2	2	2	2	3	2	2	2	2	3	2	5
3549710879	Zhenhuang Zhuang	2022	GWAS-associated bacteria and their metabolites appear to be causally related to the development of inflammatory bowel disease	10.1038/s41430-022-01074-w	1	2	1	2	3	2	2	2	2	2	2	3	3	2	2	2	1	3	3	5
2547037187	Yuxuan Zhang	2022	Causal associations between gut microbiome and cardiovascular disease: A Mendelian randomization study	10.3389/fcvm.2022.971376	2	3	1	3	2	1	3	2	2	1	2	2	3	3	3	2	2	2	3	7
2238214110	Xin Qi	2021	Sex specific effect of gut microbiota on the risk of psychiatric disorders: A Mendelian randomisation study and PRS analysis using UK Biobank cohort	10.1080/15622975.2021.1878428	3	3	2	2	2	2	2	2	2	2	3	2	3	3	3	2	2	3	3	8
2662850683	Alexander Kurilshikov	2021	Large-scale association analyses identify host factors influencing human gut microbiome composition	10.1038/s41588-020-00763-1	3	3	1	2	2	2	3	2	3	2	2	3	3	2	1	2	3	3	3	9
2044689642	Serena Sanna	2019	Causal relationships among the gut microbiome, short-chain fatty acids and metabolic diseases	10.1038/s41588-019-0350-x	3	2	2	2	3	1	3	2	2	2	2	2	1	2	1	2	2	3	2	4
3113131015	Huaqiang Zhou	2020	Gut Microbiota and Lung Cancer: A Mendelian Randomization Study	10.1016/j.jtocrr.2020.100042	1	3	2	2	2	2	2	2	2	2	2	3	3	3	3	2	2	3	3	7
3272561227	Zi-Jia Zhang	2021	Assessment of Causal Direction Between Gut Microbiota and Inflammatory Bowel Disease: A Mendelian Randomization Analysis	10.3389/fgene.2021.631061	3	3	2	2	2	2	2	2	2	2	2	3	2	2	3	1	3	3	2	6
3760378084	Bin Liu	2022	Two-Sample Mendelian Randomization Analysis Investigates Causal Associations Between Gut Microbial Genera and Inflammatory Bowel Disease, and Specificity Causal Associations in Ulcerative Colitis or Crohn’s Disease	10.3389/fimmu.2022.921546	3	2	1	2	2	1	3	1	2	2	2	1	3	2	3	2	1	2	3	5
2136589463	Lianmin Chen	2022	Influence of the microbiome, diet and genetics on inter-individual variation in the human plasma metabolome	10.1038/s41591-022-02014-8	3	2	2	2	3	2	1	2	3	3	3	3	2	2	2	2	2	3	2	7
3286259646	Jing-Jing Ni	2022	Gut Microbiota and Psychiatric Disorders: A Two-Sample Mendelian Randomization Study	10.3389/fmicb.2021.737197	3	3	1	3	2	1	3	1	2	2	2	2	3	3	2	2	2	2	3	7
914635920	Fengzhe Xu	2020	The interplay between host genetics and the gut microbiome reveals common and distinct microbiome features for complex human diseases	10.1186/s40168-020-00923-9	3	2	2	2	2	2	2	3	2	2	2	3	3	2	1	3	3	3	2	7
1977124126	Jing Ning	2022	Investigating Casual Associations Among Gut Microbiota, Metabolites, and Neurodegenerative Diseases: A Mendelian Randomization Study	10.3233/JAD-215411	2	3	2	3	2	2	3	2	2	2	1	3	3	2	1	2	2	3	3	7
1286056190	Min Chen	2022	Gut microbiota and major depressive disorder: A bidirectional Mendelian randomization	10.1016/j.jad.2022.08.012	1	3	2	2	2	2	3	2	2	2	2	3	3	1	3	2	1	3	2	6
1519899723	Maxim B. Freidin	2021	An association between chronic widespread pain and the gut microbiome	10.1093/rheumatology/keaa847	3	3	2	2	3	3	1	1	2	3	2	3	2	3	2	2	2	3	3	9
2380923650	Lei Hou	2022	Identification of Causal Pathways among Gut Microbiota, Food Intake and Telomere Length: A Mendelian Randomization Study	10.1101/2022.09.22.22280255	3	2	1	2	2	2	2	3	2	2	3	3	3	3	2	2	2	3	2	7
1234567891	C.A.F. Rivier	2022	THE GUT MICROBIOME INFLUENCES THE RISK OF ACUTE ISCHEMIC STROKE: A MENDELIAN RANDOMIZATION STUDY	10.1177/23969873221087559	2	2	2	2	2	2	2	2	2	2	3	3	3	3	3	2	3	3	3	8
1795779689	Yuzhen Ouyang	2022	Genetically proxied gut microbiota, gut metabolites with risk of epilepsy and the subtypes: A bi-directional Mendelian randomization study	10.3389/fnmol.2022.994270	3	3	2	2	2	2	3	1	2	1	3	3	3	1	3	2	2	3	2	8
878349061	C. Wijmenga	2019	We and our second genome: two key players in common complex diseases	10.1038/s41431-019-0492-4	2	2	2	2	2	3	2	2	2	2	3	3	2	3	3	3	3	3	3	9
4163561095	Djawad Radjabzadeh	2021	Gut microbiome-wide association study of depressive symptoms	10.1038/s41467-022-34502-3	3	2	2	2	2	2	3	3	2	2	2	3	2	3	2	2	3	3	2	7
1828507192	Esteban A. Lopera-Maya	2022	Effect of host genetics on the gut microbiome in 7,738 participants of the Dutch Microbiome Project	10.1038/s41588-021-00992-y	1	2	2	2	2	2	2	1	2	2	1	2	3	2	1	2	2	2	3	2
1055369512	Liling Lin	2022	Gut microbiota alterations may increase the risk of prescription opioid use, but not vice versa: A two-sample bi-directional Mendelian randomization study	10.3389/fmicb.2022.994170	3	3	1	3	3	1	3	1	2	1	2	3	3	1	2	2	1	2	2	7
4286528530	Qiang Luo	2022	Effects of Gut Microbiota and Metabolites on Heart Failure and Its Risk Factors: A Two-Sample Mendelian Randomization Study	10.3389/fnut.2022.899746	3	2	2	3	2	2	3	2	2	2	2	3	3	2	3	2	2	3	3	8
261727485	Tim Robinson	2021	Exploring the causal role of the human gut microbiome in breast cancer risk using mendelian randomization	10.1158/1538-7445.SABCS20-GS2-06	2	2	2	2	2	2	2	2	2	2	2	2	3	3	2	3	2	2	3	4
2179267930	Xiaomin Liu	2022	Mendelian randomization analyses support causal relationships between blood metabolites and the gut microbiome	10.1038/s41588-021-00968-y	3	2	1	2	3	2	3	3	2	3	2	2	1	2	1	3	2	3	2	7
2738712179	Dan He	2022	Association between gut microbiota and longevity: a genetic correlation and mendelian randomization study	10.1186/s12866-022-02703-x	1	2	2	2	2	2	2	3	2	1	2	3	3	3	3	2	2	3	2	6
3678116995	Pengsheng Li	2022	Association between gut microbiota and preeclampsia-eclampsia: a two-sample Mendelian randomization study	10.1186/s12916-022-02657-x	3	2	1	2	2	1	3	1	2	1	2	3	3	1	2	2	2	3	2	5
4199071353	Zhao Yang	2022	Roles of 21 Genera of Human Gut Microbiota in Barrett’s Esophagus Risk: A Mendelian Randomization Study	10.3389/fgene.2022.894900	3	2	1	3	2	1	3	2	2	1	3	2	3	1	2	2	1	2	2	5
1108156353	Linjing Zhang	2022	Assessment of bidirectional relationships between 98 genera of the human gut microbiota and amyotrophic lateral sclerosis: a 2-sample Mendelian randomization study	10.1186/s12883-021-02522-z	1	3	2	3	2	2	2	1	2	2	2	3	3	1	2	2	1	3	2	5
3836325935	Jun Inamo	2021	Non-causal association of gut microbiome on the risk of rheumatoid arthritis: a Mendelian randomisation study	10.1136/annrheumdis-2019-216565	1	3	2	2	2	2	3	2	2	2	3	2	3	3	3	2	3	2	3	8
601575515	Iraia García-Santisteban	2020	A Two-Sample Mendelian Randomization Analysis Investigates Associations Between Gut Microbiota and Celiac Disease	10.3390/nu12051420	3	3	2	2	2	2	2	2	1	2	3	3	3	1	3	1	3	3	2	8
2300517094	Wen-Di Shen	2022	Gut microbiota accelerates obesity in peri-/post-menopausal women via Bacteroides fragilis and acetic acid	10.1038/s41366-022-01137-9	3	2	2	2	2	2	1	3	2	3	3	3	2	1	2	2	2	3	2	6
568199176	Wan-Qiang Lv	2021	Human gut microbiome impacts skeletal muscle mass via gut microbial synthesis of the short-chain fatty acid butyrate among healthy menopausal women	10.1002/jcsm.12788	3	2	1	2	3	2	2	2	2	3	2	2	2	1	2	2	2	2	2	3
122541860	David A. Hughes	2020	Genome-wide associations of human gut microbiome variation and implications for causal inference analyses	10.1038/s41564-020-0743-8	1	2	2	3	2	2	2	2	2	2	1	3	3	2	1	1	2	2	3	4
0560890194	Ulrika Boulund	2022	Gut microbiome associations with host genotype vary across ethnicities and potentially influence cardiometabolic traits	10.1016/j.chom.2022.08.013	3	2	2	2	3	2	3	2	2	2	2	3	3	2	2	2	3	3	3	8
Other sources	Eloi Gagnon	2023	Impact of the gut microbiota and associated metabolites on cardiometabolic traits, chronic diseases and human longevity: a Mendelian randomization study	10.1186/s12967-022-03799-5	3	3	1	2	2	1	3	2	2	3	3	2	3	2	1	2	2	2	2	6
2383481240	Kangcheng Liu	2022	Causal effects of gut microbiota on diabetic retinopathy: A Mendelian randomization study	10.3389/fimmu.2022.930318	2	3	1	2	2	2	3	2	2	2	2	3	3	1	2	2	2	3	2	5
3132308026	Hui-Min Liu	2021	Integrated metagenome and metabolome analyses of blood pressure studies in early postmenopausal Chinese women	10.1097/HJH.0000000000002832	2	2	2	2	3	2	1	2	2	3	3	3	2	1	2	3	2	3	2	6
707846668	Qian Xu	2022	Causal Relationship Between Gut Microbiota and Autoimmune Diseases: A Two-Sample Mendelian Randomization Study	10.3389/fimmu.2021.746998	1	3	1	2	2	2	3	1	2	2	2	2	1	1	2	2	2	2	2	2
2093521025	Qian Xu	2021	Mendelian Randomization Analysis Reveals Causal Effects of the Human Gut Microbiota on Abdominal Obesity	10.1093/jn/nxab025	1	2	2	2	2	2	2	2	2	2	2	2	3	2	2	2	1	2	3	2
3184652665	Yujia Lu	2023	Genetic Predictors for Fecal Propionate and Butyrate-Producing Microbiome Pathway Are Not Associated with Colorectal Cancer Risk: A Mendelian Randomization Analysis	10.1158/1055-9965.EPI-22-0861	3	2	2	2	2	2	2	2	2	2	2	2	3	2	2	2	2	2	3	3
1324207092	Kun Xiang	2022	Genetically Predicted Causality of 28 Gut Microbiome Families and Type 2 Diabetes Mellitus Risk	10.3389/fendo.2022.780133	3	2	1	2	2	2	3	1	2	2	2	2	3	2	2	2	2	2	3	4
1308760143	Qian Yang	2018	The Roles of 27 Genera of Human Gut Microbiota in Ischemic Heart Disease, Type 2 Diabetes Mellitus, and Their Risk Factors: A Mendelian Randomization Study	10.1093/aje/kwy096	1	2	1	3	2	1	3	2	2	2	2	2	3	2	1	2	2	2	3	4
0880716487	Wenchuan Zhang	2022	Causal relationship between gut microbes and cardiovascular protein expression	10.3389/fcimb.2022.1048519	3	3	1	2	2	2	3	3	2	2	3	3	3	1	3	2	3	3	2	10
4290593439	Hilde E. Groot	2020	Human genetic determinants of the gut microbiome and their associations with health and disease: a phenome‑wide association study	10.1038/s41598-020-70724-5	1	3	1	3	2	1	2	2	2	1	3	2	3	3	2	2	2	2	3	6
Total low quality					36	28	0	15	12	3	31	9	3	8	19	44	51	20	22	7	14	46	36
Total medium					15	38	41	50	52	48	31	44	61	48	43	20	11	27	33	53	41	19	30
Total high quality					15	0	25	1	2	15	4	13	2	10	4	2	4	19	11	6	11	1	0

### Sheet: Justifications
ID	Author	Year	Title	DOI	IV selection (1) - 1	IV selection (2) - 2	Weak instrument bias - 3	Genetic confounding - 4	Other Confounding / Collider bias - 5	Additional direct effects between IV and outcome (exclusion restriction assumption) - 6	Bias due to selection of participants - 7	Reverse causation - 8	Harmonization / preparation - 9	Overestimation via sample overlap or overfitting - 10	Main analyses - 11	Sensitivity analyses - 12	Replication - 13	Data - 14	Exposure information - 15	SNP information - 16	Outcome information - 17	Reporting - 18	Data availability and reproducibility - 19
557846834	Yilin Chen	2020	Gut microbiota and pulmonary hypertension: a Mendelian randomization study	10.1183/13993003.congress-2020.3553_x000D_	Unclear instrument selection p-value	Unclear instrument selection strategy	F-statistic and instrument strength not provided	no information provided about associations with population- or individual-level confounding	no information provided about GWAS adjustments	pleiotropy tests were performed but not methods transparently reported	exposure and outcome data used described as European but no information provided about which GWASs were used	reverse causation was not assessed	harmonization process unclear	sample overlap not assessed or reported	main analysis results presented in a table but interpretation not clear (i.e., unclear how analyses were undertaken to reflect a Z-score/unit increase/decrease nor what a functional unit is)	sensitivity analyses presented in the table but not discussed	replication not pursued	data from which exposure and outcome were sourced were not clear, thus, difficult to decide whether they were appropriate	exposure information not provided but units provided	information on number of SNPs provided but unclear how authors arrived at that number in analysis process	information on how outcome was measured not provided but units provided	overall reporting not transparent (i.e., it's unclear whether all results are presented), interpretation unclear and likely incorrect and misleading given focus on p-values and lack of description of method consistency	data unclear, code not provided and methods not transparent or reproducible.
289377291	S.L. Clarke	2021	Assessing the causal role of the human gut microbiome on JIA risk: a mendelian randomisation study	10.1186/s12969-021-00632-z	Unclear instrument selection p-value	Unclear instrument selection strategy	F-statistic and instrument strength not provided	no information provided about associations with population- or individual-level confounding	no information provided about GWAS adjustments	pleiotropy tests were performed but unclear what methods and how these were performed	exposure data used described as European but no information provided about outcome data	reverse causation was assessed but methodology not entirely clear	harmonization process unclear	sample overlap not assessed or reported	main analysis result presented with clear unit and interpretation though exact exposure measurement not provided, unclear which method used and not all results presented	sensitivity analyses undertaken but not presented though interpreted in the text	replication not pursued	data from which exposure and outcome were sourced were not clear, thus, difficult to decide whether they were appropriate	exposure unit provided and clear though measurement not provided	information on number of SNPs not provided	information on how outcome was measured was not provided but estimate interpretation clear	reporting of effect estimates are relatively clear and comprehensive (e.g., not solely focusing on p-values) but overall results could be more transparent and not all results are presented	data unclear, code not provided and methods not transparent or reproducible.
0635532754	Mingyi Yang	2022	Large-scale correlation analysis of deep venous thrombosis and gut microbiota	10.3389/fcvm.2022.1025918	P-value used for instrument selection was lenient (1e-05)	removed SNPs based on associations with the outcome and other phenotypes that could have been on the causal pathway	F-statistic and instrument strength not provided	removed SNPs based on associations with the outcome and other phenotypes that could have been on the causal pathway but no mention of population-level confounding	no information provided about GWAS adjustments	tests for pleiotropy performed and methods clear	unclear whether participants were of the exact same ancestry in exposure and outcome data or whether genetic principal components adjusted in GWAS	reverse causation was not assessed	harmonization process was not described so unclear	sample overlap not reported	main analyses not reported entirely transparently, with no reference to unit, and distinction between main and sensitivity analyses not provided clearly	sensitivity analyses focused on p-values, with lack of discussion around directional consistency of estimates and results misleadingly reported as likely that pleiotropy is influencing results	no replication sought	data used for all analyses clearly presented and consistent with original source	no information provided about the exposure measurement or unit	SNP number is provided but not clear how authors came to use those SNPs clearly	no information provided on measurement of outcome but units provided in results	overall reporting not transparent and misleading with too much focus on p-values	whilst data were clear and made available, code not provided and methods not reproducible enough.
0095001313	Jun Ma	2022	Association of gut microbiome and primary liver cancer: A two-sample Mendelian randomization and case-control study	10.1111/liv.15466	P-value used for instrument selection was lenient (1e-05)	removed SNPs based on associations with other phenotypes that could have been on the causal pathway and removed palindromic SNPs but unclear why	weak instrument bias unlikely (e.g., all F-statistics >10)	removed SNPs based on associations with other phenotypes that could have been on the causal pathway but no discusison of population-level confounding	exposure GWAS adjusted for variables that could also be on the causal pathway	pleiotropy tested but not methods transparently reported, with pleiotropy-robust methods used in conjunction with main analyses	whilst authors state that the exposure and outcome data were of the same ethnic background (i.e., German and UK Biobank), it is unclear whether authors specifically used the European-only UK Biobank data and whether the outcome GWAS adjusted for genetic components	reverse causation does not seem to have been assessed	harmonization process unclear	samples were explicitly stated as being independent	main analysis results presented but unclear how estimates should be interpreted and unclear which methods were used as main or sensitivity analyses	sensitivity analyses undertaken but not transparently and misleadingly reported (e.g., with focus on p-values of specific analyses rather than beta consistency across methods, overlooking inconsistencies) and leave-one-out analyses not interpreted appropriately	case-control study described as part of paper but not a replication	data from which exposure data were sourced was clear but source from which outcome data were sourced were not entirely clear and did not match with external information	exposure information partially interpretable but measurement not provided and units not clear in text	information on number of SNPs provided and clear	outcome measurement and unit provided	overall reporting partially transparent but with too much emphasis on p-values and misleading given lack of discussion about inconsistencies in methods	data not transparently reported (i.e., inconsistencies in outcome data sources) and not made available freely, code not provided and methods not reproducible enough.
1915685263	Young Ho Lee	2020	Causal association of gut microbiome on the risk of rheumatoid arthritis: a Mendelian randomisation study	10.1136/annrheumdis-2019-216747	Unclear instrument selection p-value	combined genetic variants across different exposures across different GWASs meaning that units are uninterpretable	unclear information about instrument strength	no information about whether the instruments were associated with any population- or individual-level confounders	no information provided about the exposure and outcome data sources and thus whether the GWASs adjusted for anything that could be on the causal pathway	pleiotropy-robust methods undertaken but unclear how they are interpreted	no information provided about ancestry and homogeneity of participants in exposure and outcome data sources	no reference to reverse causality analysis	no information provided about harmonization process	no information on samples or their overlap	results presented but unclear how main and sensitivity analyses were distinct nor how the estimates should be interpreted	sensitivity analyses presented but not transparently reported (i.e., focus on significance rather than consistency of estimates) and misleading	replication not sought	information on exposure and outcome data was not clear and authors combined SNP-exposure estimates across GWASs so inappropriate use of data	no information provided on exposure measurement or unit	SNP number presented but not clear how authors arrived at this number with analysis process and likely that these SNPs were associated with different features of the gut microbiome and combined into one instrument	no information provided about outcome and how to interpret estimates	results not presented transparently and misleading in some cases with regards to sensitivity analyses (i.e., only p-values presented rather than comparison with estimates)	data unclear (and inappropriate), code not provided and methods not transparent or reproducible.
2634842805	Chuang Li	2022	Causal associations between gut microbiota and adverse pregnancy outcomes: A two-sample Mendelian randomization study. FRONTIERS IN MICROBIOLOGY, 2022. 13.	10.3389/fmicb.2022.1059281_x000D_	P-value used for instrument selection was lenient (1e-05)	palindromic SNPs removed but unclear why and excluded SNPs that had an F statistic <10	given removal of SNPs based on F-statistic, the likelihood of weak instrument bias was low	no information provided about associations with population- or individual-level confounding	no information provided about GWAS adjustments	sensitivity analyses were conducted but methods were not described transparently	exposure data used of mixed ancestry and different ancestry to outcome data	reverse causation was not assessed	harmonization was described but not clearly and not clear whether SNP-exposure associations were coded positively first, which is a requirement for some methods	sample overlap not assessed or reported	all results are presented but the effect estimates and their units are not transparent	sensitivity analyses were conducted but only the test statistics of presence vs. absence of bias (e.g., MR-Egger intercept, Cochran's Q) were presented and not the effect estimates from, say, other sensitivity analyses such as MR-Egger, weighted median and mode, which is not transparent so unclear whether the results are interpreted correctly	replication not pursued	data used for all analyses clearly presented and consistent with original source	measurement provided for the exposure but unit unclear	SNP number provided but unclear how authors got to these numbers	outcome measurement not provided though unit is clear in results	all results reported but could have been more transparent and not all results were reported	whilst data were clear and made available, code not provided and methods not reproducible enough.
3191171275	Sergio Andreu-Sánchez	2022	TMAO and its precursors in relation to host genetics, gut microbial composition, diet, and clinical outcomes: Meta-analysis of 5 prospective population-based cohorts	10.1101/2022.09.01.22279510	P-value used for instrument selection was lenient (1e-05)	clumping criteria not fully transparent (i.e., kilobase distance)	F-statistic and instrument strength not provided	no information provided about associations with population- or individual-level confounding	no information provided about GWAS adjustments for exposure data (though this was provided for the outcome data, as this was the GWAS of the outcome)	pleiotropy-robust analyses presented in methods but not clear how these were distinct from main analysis or why they were undertaken	exposure data used of mixed ancestry and different ancestry to outcome data	reverse causation was not assessed	harmonization process unclear	the GWAS of the outcome was in studies that were also involved in the exposure GWAS therefore there is explicit overlap in samples	whilst all results were presented in a supplementary material, no results were discussed in the text and were solely based on p-values and could have looked and directionaly consistency with other analyses	whilst all results were presented in a supplementary material, no results were discussed in the text and were solely based on p-values and could have looked and directionaly consistency with other analyses	the undertook a linear regression / correlation analysis alongside MR but this is not replication	some inconsistencies in the paper with regards to numbers of people used in the outcome GWAS	neither exposure measurement nor unit provided	SNP number provided but not clear how these SNPs were generated	outcome measurement provided but no information on unit and how to interpret MR results	no results presented so reporting was overall poor and based on p-values rather than consistency with the other analyses presented	data not transparently reported (i.e., inconsistencies in outcome data sources) and not made available, code not provided and methods not reproducible enough.
505573255	Zhenhuang Zhuang	2020	Associations between gut microbiota and Alzheimer’s disease, major depressive disorder, and schizophrenia	10.1186/s12974-020-01961-8	P-value used for instrument selection was robust (5e-08)	clumping threshold used likely too lenient but unclear whether any other instrument selection criteria were used	in the discussion, authors say that all F-statistics were >10 though these are not provided	no information provided about associations with population- or individual-level confounding	no information provided about GWAS adjustments for the exposure (though GWAS adjustments for the outcome were provided and are unlikely to induce bias)	sensitivity analyses were undertaken but the methods were not described fully	exposure and outcome data explicitly homogeneous (e.g., same ancestry) but no information provided about the GWAS adjustments in exposure data	reverse causation was assessed but not reported well or transparently (i.e., authors do present everything in tables but the interpretation of sensitivity analyses are dependent on only p-values and authors do not comment on where estimates are in opposing directions where p-values are high, which is misleading)	authors mention that they assumed the forward strand in analyses but this is not justified	sample overlap not assessed or reported	not all results for main analyses presented and only ones that are presented are those where there was evidence for an effect and what is presented could be clearer	sensitivity analyses are presented misleadingly where authors say that the results were similar but, in several cases, the estimates are in the opposite direction to the main analysis	replication not sought	data used for all analyses clearly presented and consistent with original source	exposure measurement provided but unit unclear	SNP information provided but unclear how this number was generated	outcome measurement and unit clearly described	overall reporting not transparent (i.e., it's unclear whether all results are presented), interpretation unclear and likely incorrect and misleading given focus on p-values and lack of description of method consistency	data clear (and publicly available) but not provided, code not provided and methods not reproducible enough.
2934159401	Kangcheng Liu	2022	Mendelian randomization analysis reveals causal relationships between gut microbiome and optic neuritis	10.1007/s00439-022-02514-0	Instrument selection included the use of two p-value thresholds	palindromic SNPs removed but unclear why and both the F-statistics and associations with phenotypes that could be on the causal pathway were used to exclude SNPs	exclusion of "weak" SNPs though did mean that there was less likelihood of weak instrument bias	associations with phenotypes that could be on the causal pathway were used to exclude SNPs but no discussion of population-level confounding	GWAS adjustments are clear and unlikely to induce bias	sensitivity analyses described clearly	exposure data used of mixed ancestry and different ancestry to outcome data	reverse causation was not assessed	harmonization process unclear	authors explicitly state that they used an independent sample for the outcome to avoid sample overlap	only p-values presented in the text, though main results are presented in a table, however, the results were not transparently presented in the text	only p-values presented in the text, though the relationships shown also had consistent effect estimates so it is unclear whether authors also restricted their focus of phenotypes based on directionality (rather than just strength), however, the results were not transparently presented in the text and leave-one-out analyses misleadingly presented	replication conducted appropriately and reported as with main and sensitivity analyses	data for exposure matches with external data source but some uncertainty and mismatches with the primary outcome dataset	exposure measurement provided but no information on unit	SNP information provided but unclear how this number was generated	outcome measurement and unit clear	poor reporting overall (as only p-values presented and described with little discussion of direction or magnitude of effects)	data not transparently reported (i.e., inconsistencies in outcome data sources) and not made available, code not provided and methods not reproducible enough.
950921645	Young Ho Lee	2021	The Gut Microbiome and Osteoarthritis: A Two-Sample Mendelian Randomization Study	10.4078/jrd.2021.28.2.94	P-value used for instrument selection was lenient (1e-05)	authors state that the SNPs should be independent of confounders but it is unclear whether they tested this and excluded variants based on these relationships, and they combined genetic variants across different exposures across different GWASs meaning that units are uninterpretable	F-statistic and instrument strength not provided	no information provided about associations with population- or individual-level confounding	no information provided about GWAS adjustments	pleiotropy-robust methods described clearly	participants seem to be of the same ancestry but no information provided about GWAS adjustments for population structure	reverse causation was not assessed	harmonization process unclear	sample overlap not assessed or reported	all main results presented but no reference to unit interpretation	sensitivity analyses were presented relatively transparently but, again, unit was unclear	replication not pursued	data not clearly described and authors have combined exposure data across multiple GWASs	neither exposure measurement or unit was clear (and likely uninterpretable)	whilst number of SNPs were provided, the number of SNPs used do not match with the exposure data sources so unclear why authors used those specific SNPs	outcome measurement provided but unit unclear (as betas are presented but this is a binary outcome so unclear how to interpret beta)	all results are presented but could be clearer	data not clearly described (and inappropriate) and not made available, code not provided and methods not reproducible enough.
4251029218	Jing-Jing Ni	2022	Mendelian randomization study of causal link from gut microbiota to colorectal cancer	10.1186/s12885-022-10483-w	P-value used for instrument selection was lenient (1e-05)	microbial traits were analysed at a family or genus level only and SNPs were removed if they were not the strongest signals (despite being associated with multiple taxa, which means that they could have been kept for the analysis of each of those taxa), the clumping threshold was likely too lenient and authors removed SNPs based on relationships with phenotypes that could be on the causal pathway and outliers before analyses	F-statistic and instrument strength not provided	some SNPs were associated with confounders (and the multiple testing threshold used to identify those associations was likely too strict given correlations among confounders) but no discussion of population-level confounding	no information provided about GWAS adjustments	pleiotropy-robust methods used but not clearly described or justified	unclear whether participants were of the same ancestry in exposure and outcome data	reverse causation was not assessed	harmonization process unclear	sample overlap not assessed or reported	not all results are provided and the results were not transparently presented in the text	not all results are provided but sensitivity analyses shown had consistent effect estimates so it is unclear whether authors also restricted their focus of phenotypes based on directionality (rather than just strength), however, the results were not transparently presented in the text and the leave-one-out analyses are misinterpreted and not robust	replication sought but this is not a replication because the outcome data is the same, additionally, focus is on p-values rather than the actual magnitude and direction of results (which does happen to be consistent in the two analyses)	data used for all analyses clearly presented and consistent with original source	neither information on the measurement (i.e., abundance) and unit provided for the exposure so units are uninterpretable	SNP information provided at the feature level but not the individual microbial trait level so unclear how the number was generated for each analysis	outcome measurement provided but units unclear given that this is a binary outcome and betas are provided	not all results are presented and interpretation is unclear, where sensitivity analysis interpretation is misleading	whilst data were clear and some were made available, code not provided and methods not reproducible enough.
3032725182	Jing-Jing Ni	2021	Assessing causal relationship from gut microbiota to heel bone mineral density	10.1016/j.bone.2020.115652	P-value used for instrument selection was lenient (1e-05)	microbial traits were analysed at a family or order level only and SNPs were removed if they were not the strongest signals (despite being associated with multiple taxa, which means that they could have been kept for the analysis of each of those taxa), the clumping threshold was likely too lenient and authors removed SNPs based on associations with confounders and outlier test before analyses	F-statistic and instrument strength not provided	some SNPs were associated with confounders (and the multiple testing threshold used to identify those associations was likely too strict given correlations among confounders) but no discussion of population-level confounding	no information provided about GWAS adjustments	pleiotropy-robust methods used but not clearly described or justified	unclear whether participants were of the same ancestry in exposure and outcome data	reverse causation was not assessed	harmonization process unclear	sample overlap not assessed or reported	main analyses presented but effect estimates not presented in the text and units are not clear (i.e., the outcome is binary but betas are presented) and results presented are clearly only based on p-value and the results were not transparently presented in the text generally	sensitivity analyses presented but effect estimates not presented in the text and units are not clear (i.e., the outcome is binary but betas are presented) and results presented are clearly only based on p-value (the relationships shown also had consistent effect estimates so it is unclear whether authors also restricted their focus of phenotypes based on directionality rather than just strength, however, the results were not transparently presented in the text generally) and they do not discuss where the results were directionally inconsistent	replication sought but this is not a replication because the outcome data is the same, additionally, focus is on p-values rather than the actual magnitude and direction of results (which does happen to be consistent in the two analyses)	data used for all analyses clearly presented and consistent with original source	measurement provided but unit not clear	SNP information provided at the feature level and it was clear from figure how this number was generated	outcome measurement provided but units unclear given that this is a binary outcome and betas are provided	not all results are presented and interpretation is unclear and sensitivity analyses could have been clearer	whilst data were clear, they were not made available, code was not provided and methods not reproducible enough.
3278202937	Malte Christoph Rühlemann	2021	Genome-wide association study in 8,956 German individuals identifies influence of ABO histo-blood groups on gut microbiome	10.1038/s41588-020-00747-1	P-value used for instrument selection was lenient (1e-05)	unclear what clumping threshold was used but the authors did restrict to SNPs that had an F>10	F>10 (meaning that there was less likelihood of weak instrument bias)	no information provided about associations with population- or individual-level confounding	no information provided about GWAS adjustments for the outcome (as this paper was the GWAS of the exposure) and the GWAS of the exposure adjusted for covariates including BMI, which is likely to induce bias	sensitivity analyses were undertaken but not described well methodologically or justified	unclear what the ancestry was of the GWAS (authors only state the country but do adjust for principal components) and some of the outcome data are from mixed and non-European ancestries	reverse causation was not assessed	harmonization process unclear	sample overlap not assessed or reported	main analysis results presented clearly in a table but interpretation not clear given lack of unit and only a few results are presented in the text	sensitivity analyses were undertaken but no results presented in the text or described	several GWASs of several outcomes were used but these were not replications as they were never independent outcome samples	whilst data for the exposure was clear, information about the outcome data was not transparent (i.e., sample sizes were not provided)	exposure measurement is provided clearly but the exact unit for MR analyses is not	SNP information provided but not transparent how some SNPs may have been excluded or lost in MR analyses	unit (log odds) is provided in the supplement but no information about how the outcomes were measured	overall reporting not transparent and misleading in cases where sensitivity analyses were not consistent with main analysis results	whilst data were relatively clear and some were made available (though uncertainties with some outcome data), code not provided for the MR analyses and methods not reproducible enough.
23119582	Nicholas Harvey	2021	Gut Bacteria Causing Ankylosing Spondylitis Identified Through Mendelian Randomization Studies	NA	Unclear instrument selection p-value	Unclear instrument selection strategy	F-statistic and instrument strength not provided	no information provided about associations with population- or individual-level confounding	no information provided about GWAS adjustments	no test for pleiotropy performed	exposure data used of mixed ancestry and different ancestry to outcome data	reverse causation does not seem to have been assessed	harmonization process unclear	sample overlap not assessed or reported	main analysis result presented but unclear which method used or how estimates should be interpreted and not all results were presented	sensitivity analyses seemingly not performed nor reported	replication not pursued	data from which exposure and outcome were sourced not provided clearly so not possible to check appropriateness of data	exposure information partially interpretable (i.e., measurement provided) but units not clarified	information on number of SNPs provided but unclear how authors arrived at that number through analytical processes	no information provided on how outcome was measured nor how estimate can be interpreted in terms of the outcome unit	reporting of effect estimates was not clear or comprehensive and not all results are presented	data unclear, code not provided and methods not transparent or reproducible.
718621312	Youwen Qin	2022	Combined effects of host genetics and diet on human gut microbiota and incident disease in a single population cohort	10.1038/s41588-021-00991-z	P-value used for instrument selection was lenient (1e-05)	clumping thresholds were appropriate but not clear whether F-statistic was used to select instruments or whether there were any additional strategies for instrument selection	F-statistics >10 so weak instrument bias unlikely	no information provided about associations with population- or individual-level confounding	GWAS adjustments clear for exposure (as this paper was the exposure GWAS) and unlikely to induce bias but no information provided for outcome	sensitivity analyses described well but distinction between main and sensitivity analysis not clear	whilst the exposure GWAS was only in Europeans, some of the outcome GWASs were of mixed ancestry	reverse MR analyses conducted but not discussed in detail	authors do state that effective alleles of genetic variants were oriented to the risk-increasing allele of the exposure but it was not clear whether this was also done in the outcome dataset	sample overlap not assessed or reported	main analyses presented in supplement but not all results presented in text (though unit was clear)	sensitivity analyses not presented in main text and supplementary specifies the number of methods that are significant (so only focused only on p-values and not consistency between effect sizes of methods, though the results that they present are consistent across methods so it's unclear whether this informed what to present)	validation sought in the same dataset as the GWAS so no replication performed	whilst exposure data is clear, some of the IDs (for MR-Base) do not exist and some sample size numbers do not match with the outcome data source	exposure unit and measurement clearly presented in MR analyses	SNP number provided but not clear how these were generated for each analysis	outcome unit provided but not its measurement	not all results presented transparently and reporting too focused on p-values but what is presented is clear but no sensitivity analyses presented	data are provided for exposure (though, some uncertainties with the exact outcome data used in some cases) and, even though code seems to have been provided for MR analyses, the markdown file has a sentence in it describing the method, and methods not totally transparent or reproducible.
776143774	Kun Xiang	2021	Causal Effects of Gut Microbiome on Systemic Lupus Erythematosus: A Two-Sample Mendelian Randomization Study	10.3389/fimmu.2021.667097	Instrument selection included the use of two p-value thresholds	SNPs removed based being palindromic and authors mention that SNPs should not be associated with confounders and have a large F-statistic but unclear whether these were also used in instrument selection strategy and, for the analyses with a robust p-value threshold, the estimates were combined across phenotypes for a total gut microbiome phenotype, which is uninterpretable	whilst F-statistics >10 for some of the exposure-outcome relationships, not all F-statistics are provided so unclear whether this is the case	no information provided about associations with population- or individual-level confounding	no information provided about GWAS adjustments	tests for pleiotropy performed and methods clear	exposure data used of mixed ancestry and different ancestry to outcome data	reverse causation was not assessed	harmonization process unclear	sample overlap not assessed or reported	main analysis results presented with estimates but distinction between main and sensitivity analysis was unclear	sensitivity analyses mostly presented based on p-value and some instances are misleading (i.e., where the p-value of the MR-Egger intercept indicates no evidence for pleiotropy but the MR-Egger beta is inconsistent with other methods and leave-one-out analysis is not robust) and no explicit comparison between analyses undertaken with different p-value thresholds as instrument selection criteria	replication not pursued	data for exposure and outcome were clear but inconsistencies in the sample size of exposure GWAS	exposure measurement and unit not provided	SNP information provided but unclear how this number was generated	outcome unit clear but not its measurement	not all results are presented in the text and some misleading	whilst data were relatively clear, they nor the code were provided, and methods not totally transparent or reproducible.
4090935045	Shu-Hui Xie	2021	Multi-Omics Interpretation of Anti-Aging Mechanisms for ω-3 Fatty Acids	10.3390/genes12111691	P-value for instrument selection was robust (5e-08)	data clearly not clumped appropriately and unclear whether any other strategies were implemented for instrument selection	F-statistic and instrument strength not provided	no information provided about associations with population- or individual-level confounding	no information provided about GWAS adjustments	pleiotropy-robust methods were described but some details unclear and distinction between main and sensitivity analyses not made	unclear whether participants were of the same ancestry in exposure and outcome data	reverse causation was not assessed	harmonization process unclear	sample overlap not assessed or reported	main analyses are not presented transparently (i.e., unit and estimate) in the tables and it is unclear why the specific phenotypes were focused on in the text, where only p-values provided and unclear why odds ratios are provided when the outcome is continuous	sensitivity analyses are not presented transparently (i.e., unit and estimate) or in the tables, where sensitivity analyses are misleadingly interpreted (i.e., there are instances where effect estimates across methods are inconsistent but this isn't discussed) and it is unclear why the specific phenotypes were focused on, where only p-values provided in text and unclear why odds ratios are provided when the outcome is continuous	replication not pursued	data used for the exposure are unclear and likely that only the discovery data for the exposure GWAS were used and outcome information not clearly provided	information (i.e., measurement and unit) for exposure and outcome unclear	SNP information provided but unclear how this was obtained (and likely incorrect given lack of clumping)	data used for the outcome are unclear	overall reporting not transparent and misleading	data unclear and not made available, code not provided and methods not transparent or reproducible.
2419487002	X.-H. Yu	2021	The causal role of gut microbiota in development of osteoarthritis	10.1016/j.joca.2021.08.003	P-value used for instrument selection was lenient (1e-05)	clumping procedure (in terms of genomic distance) unclear and unclear whether any other instrument selection criteria was used	F-statistics all >10	no information provided about associations with population- or individual-level confounding, however, multivariable MR analyses were performed with BMI but unclear both what exactly was done (and what data was used) and what the aim of this analysis was because authors describe BMI as a confounder but then say that the analyses are to test and adjust for horizontal pleiotropy	GWAS adjustments clear and unlikely to induce bias	sensitivity analyses described but not in detail and clearly justified	exposure data used of mixed ancestry and different ancestry to outcome data	reverse causation assessed but not presented accurately and transparently	harmonization process unclear but there are negative SNP-exposure associations in the scatter plots (and this is a requirement for some methods), suggesting that the data may not have been harmonized correctly	sample overlap not assessed or reported	only p-values presented in text for main analyses	only p-values presented in text for sensitivity analyses, where sensitivity analyses are misleadingly interpreted, where focus is only on p-values instead of directions of effect (and, in some cases, estimates across methods are inconsistent) and not all sensitivity analyses are presented	replication not pursued	data for the exposure matches with outcome source but this is not the case for the outcome data	exposure measurement provided but not the unit	number of SNPs used is presented but not how this number was generated	outcome unit and thus how to interpret the MR estimate (odds ratio) is presented but not the outcome measurement	overall reporting not transparent and misleading	whilst data are provided (and links to publicly available sources), code is not provided and methods not transparent or reproducible.
3148374251	Eva M. Asensio	2022	Association between Microbiome-Related Human Genetic Variants and Fasting Plasma Glucose in a High-Cardiovascular-Risk Mediterranean Population	10.3390/medicina58091238	Unclear what the p-value for instrument selection was though, in results, the p-values of instruments seems to be using a robust threshold but, again, unclear	SNPs were excluded based on F-statistics, minor allele frequency and pleiotropy based on previous studies (which may or may not have been relevant here) and pleiotropy tests before analyses undertaken	whilst authors state that they remove SNPs if their F statistics <10 they do not report the F-statistics so unclear whether this is the case	no information provided about associations with population- or individual-level confounding	GWAS of the outcome was adjusted for several variables that may induce bias and GWAS adjustments in exposure unclear	pleiotropic-robust methods described but not in detail and not justified	unclear whether GWASs were of same ancestry and appropriately adjusted for population structure	reverse causation was not assessed	harmonization described clearly	sample overlap not assessed or reported	only p-values reported for main analyses in text and unit unclear, plus the authors focus on p-values for interpretation	only p-values reported for sensitivity analyses in text and unit unclear, plus the authors focus on p-values for interpretation rather than consistency across method estimates and interpretation of leave-one-out analyses lead to the removal of an outlier, which is misleading	replication not pursued but linear regression analyses were presented as part of the paper as validation	data from which the outcome and exposure data were sourced were clear	exposure measurement provided but not unit	SNP number provided but not clear how this was generated	outcome measurement provided but not unit	overall reporting not transparent and misleading	whilst data were clear, they were not provided, code not provided and methods not transparent or reproducible.
978492202	P. Tejera	2021	Mendelian Randomization Analyses Reveals a Casual Effect of Gut Microbiome in the Development of ARDS	10.1164/ajrccm-conference.2021.203.1_MeetingAbstracts.A1011	Instrument selection included the use of two p-value threshold but unclear how these were used in tandem	additional strategy for instrument selection included clumping but information not clearly provided	unclear information about instrument strength	no information about whether the instruments were associated with any population- or individual-level confounders	no information provided about the exposure data source and thus whether there were any adjustments for anything that could be on the causal pathway	sensitivity analyses to test for pleiotropy were undertaken though not reported	no information provided about ancestry and homogeneity of participants in exposure data though outcome data were in European populations	no reference to reverse causality analysis	no information provided about harmonization process	no information on samples or their overlap	main analysis result presented but unclear which method used or how estimates should be interpreted and not all results were presented	sensitivity analyses not reported	replication not sought	data from which exposure and outcome were sourced not provided clearly so not possible to check appropriateness of data	information on the exposure not provided	information on the SNPs not provided	information on the outcome not provided	reporting of effect estimates was not clear or comprehensive and not all results are presented	data unclear, code not provided and methods not transparent or reproducible.
2918940101	Charlie Hatcher	2022	Exploring the causal role of the human gut microbiome in colorectal cancer: Application of Mendelian randomization	10.1101/2022.10.14.22281077	P-value for instrument selection was robust (5e-08)	clumping threshold for instrument selection not clear and also unclear whether any other instrument selection strategies were used	all F-statistics >10	colocalisation analyses were undertaken to identify whether genetic confounding could explain results	information provided about exposure GWAS adjustments but not for the outcome	pleiotropy-robust methods and sensitivity analyses explained in detail and clearly	whilst both GWASs were of European ancestry, adjustments for the outcome (and thus whether population structure had been accounted for) were not clear	reverse MR analyses undertaken and presented accurately but with little discussion	harmonization process not entirely clear, as it was not clear whether SNP-exposure effect estimates were coded in the same direction (as is required for several methods)	two samples were explicitly independent	main analysis conducted appropriately and results presented clearly (e.g., how estimates should be interpreted)	sensitivity analysis conducted appropriately and results presented clearly (e.g., how estimates should be interpreted and how these relate to robustness of main results)	replication not pursued	whilst data for the exposure were clear, it was not clear which exact data that were used for the outcome and do not match with any GWAS of the outcome cited	exposure measurement and unit clear	SNP number provided and clear	outcome unit and measurement provided and clear	all results are presented and reported clearly with respect to units and comparison of main and sensitivity analyses	whilst data were relatively clear, these were not provided and code not provided, and methods not reproducible enough.
1599546107	Xiaolin Yang	2022	Causal relationship between gut microbiota and serum vitamin D: evidence from genetic correlation and Mendelian randomization study	10.1038/s41430-021-01065-3	P-value used for instrument selection was lenient (1e-05)	SNPs were also removed based on pleiotropy tests before analyses, the clumping threshold was also likely too lenient, palindromic SNPs were removed but it was unclear why, and SNPs with F-statistics <10 were removed	whilst authors state that they removed SNPs if the F-statistics were <10, suggesting weak instrument bias less likely, they never present the F-statistics so it is unclear whether this is the case	no information provided about associations with population- or individual-level confounding	no information provided about GWAS adjustments	pleiotropic-robust methods presented but not described clearly or justified	exposure data used of mixed ancestry and different ancestry to outcome data	reverse MR undertaken but not reported particularly transparently and not discussed in detail	harmonization process unclear	sample overlap not reported	main analysis results presented clearly in a table but interpretation not clear and only a few results presented in main text	sensitivity analyses were performed and as transparently reported as main analyses but with some uncomprehensive interpretation (i.e., saying that the MR-Egger analysis, which suffers from low power, did not replicate main analyses with other methods despite being directionally consistent) so focus was mainly on p-values	replication not pursued	data for exposure was clear but some uncertainties with the outcome data sources	exposure measurement clear but not unit	SNP information provided but unclear how numbers were generated for each trait	outcome measurement clear and, whilst authors do state that units were natural log-transformed, the original unit was not provided	not all results presented and results could be presented more transparently, with misleading and incorrect interpretation	whilst data not entirely clear, they were provided and code is provided but methods not transparent or reproducible.
3549710879	Zhenhuang Zhuang	2022	GWAS-associated bacteria and their metabolites appear to be causally related to the development of inflammatory bowel disease	10.1038/s41430-022-01074-w	P-value for instrument selection was robust (5e-08)	instruments selected based on pleiotropy tests before main analyses performed, clumping procedure not clear and unclear whether any other criteria were used for instrument selection	all F-statistics >10 suggesting weak instrument bias was unlikely	no information provided about associations with population- or individual-level confounding	exposure GWAS adjusted for covariates that may well induce bias	pleiotropy-robust methods used but not described comprehensively	whilst all data were European, it was not clear whether GWASs had adjusted for principal components (and how many) to control population structure	reverse causation was not assessed	harmonization process unclear despite mentioned	sample overlap not assessed or reported	not all main analyses are reported relatively and no clear unit	sensitivity analyses are misleadingly interpreted, where there are some cases where the effect estimates are inconsistent across methods used but this is not described	no replication sought	whilst exposure data are clear, there were some uncertainties with the outcome data source	measurement of exposure was clear but not unit	SNP number provided but unclear how this was generated	outcome measurement and unit clear	not all results presented, what was presented could have been clearer and there were some misleading results presented	whilst data was somewhat clear, they nor the code were provided and methods not transparent or reproducible.
2547037187	Yuxuan Zhang	2022	Causal associations between gut microbiome and cardiovascular disease: A Mendelian randomization study	10.3389/fcvm.2022.971376	Instruments selected based on two p-value thresholds	clumping threshold likely too lenient and genomic distance unclear, SNPs were removed based on associations with phenotypes that could be on the causal pathway before analyses and in analyses using the genome-wide p-value threshold, the SNPs were combined into one instrument for an overall microbiome phenotype which is uninterpretable	all instruments had F-statistics >10 suggesting weak instrument bias was unlikely	SNPs removed based on associations with phenotypes that could be on the causal pathway but multivariable MR analyses undertaken to understand mediation role specifically but no discussion of population-level confounding	no information provided about GWAS adjustments	pleiotropy-robust methods used and clearly described	whilst outcome data were of European ancestry, the exposure data were of mixed ancestry and unclear what population structure was adjusted for in the GWASs	reverse causation was not assessed	harmonization process unclear despite being mentioned	samples stated as being explicitly independent	all results presented for main analysis but unit could have been clearer	sensitivity analyses are presented clearly in the tables and, whilst the interpretation was based on p-values, the estimates in the results presented are also directionally consistent across methods	replication not pursued	inconsistencies in sample sizes presented compared to both exposure and outcome GWAS sources	neither unit or measurement of exposure clear	SNP information provided but unclear how number is generated per trait	outcome measurement not provided but unit clear (odds ratio)	all results presented but reporting could be more transparent	data unclear and not provided, code not provided and methods not transparent or reproducible.
2238214110	Xin Qi	2021	Sex specific effect of gut microbiota on the risk of psychiatric disorders: A Mendelian randomisation study and PRS analysis using UK Biobank cohort	10.1080/15622975.2021.1878428	P-value used for instrument selection was lenient (5e-05)	clumping threshold was likely too lenient and genomic distance unclear though authors combined estimates from two GWASs of the exposure, which makes the units uninterpretable	F-statistic and instrument strength not provided	no information provided about associations with population- or individual-level confounding	no information provided about GWAS adjustments	pleiotropy-robust methods described but not clearly	unclear whether participants were of the same ancestry in exposure and outcome data	reverse causation was not assessed	harmonization process unclear	sample overlap not assessed or reported	only p-values presented for main analyses and unit not clear	only p-values presented for sensitivity analyses so not transparently reported but the results that are presented, whilst focused on p-values, do seem to be directionally consistent with main results	replication sought but this is not a replication because the outcome data is the same	inconsistencies in the information provided about the exposure and outcome GWASs that do not match with external sources	neither the measurement or unit provided for the exposure	SNP information provided but unclear how number was generated	information about outcome measurements provided but not the unit	overall reporting not transparent	data unclear and not provided, code not provided and methods not transparent or reproducible.
2662850683	Alexander Kurilshikov	2021	Large-scale association analyses identify host factors influencing human gut microbiome composition	10.1038/s41588-020-00763-1	P-value used for instrument selection was lenient (1e-05)	instruments were removed if there were fewer than three SNPs associated with a microbial trait and if the F-statistic was >10 and results were excluded if the p-values of other methods were not <0.05, which may have excluded lots of results that were directionally consistent but had lower power (and, directional inconsistency can be useful in identifying where bias may be induced)	F-statistics were all >10 suggesting weak instrument bias unlikely	no information provided about associations with population- or individual-level confounding	whilst adjustments in GWAS of exposure (this study) were clear (and unlikely to induce bias), this information was not provided for the outcome	pleiotropy-robust methods were described but not in detail	the GWAS of the exposure was in mixed ancestries and the outcome GWASs were mostly European or mixed (but unclear whether these were comparable with exposure GWAS)	reverse causation was presented in tables but not described in text at all	harmonization process unclear but there are negative SNP-exposure associations in the scatter plots (and this is a requirement for some methods), suggesting that the data may not have been harmonized correctly	sample overlap not assessed or reported	main analysis results presented clearly with respect to unit but not all results presented transparently	despite sensitivity analyses being undertaken (and largely agreeing with main results presented), these were not reported in the text	replication not sought	whilst data clear for the exposure, data for the outcome unclear	both measurement and unit of exposure clear	SNP information provided but unclear how numbers were generated for each trait	no outcome measurements were provided and, whilst unit (odds ratio) for the main results presented in text were clear, no other unit presented in the supplement was clear	reporting of all results could have been more transparent and no sensitivity analyses were presented	whilst data for exposure are clear and presented, outcome data are not provided and, in most cases, not clear, and, whilst code for the GWAS is provided, code for MR is not, and methods not transparent or reproducible.
2044689642	Serena Sanna	2019	Causal relationships among the gut microbiome, short-chain fatty acids and metabolic diseases	10.1038/s41588-019-0350-x	P-value used for instrument selection was lenient (1e-05)	clumping threshold likely too lenient but unclear whether any other instrument selection criteria were implemented	authors state that all F-statistics were all >10 (suggesting weak instrument bias unlikely) but these are never presented	no information provided about associations with population- or individual-level confounding	adjustments in GWAS of exposure (this study) were clear and likely to induce bias) but this information was not provided for the outcome	pleiotropy-robust methods were described clearly	the GWAS of the exposure was in European individuals, however, the outcome GWASs were either European or mixed (but unclear whether these were comparable with exposure GWAS)	reverse causation was presented in tables but not described in text	harmonization process unclear	sample overlap not assessed or reported	main analysis results presented clearly with respect to unit but not all results presented transparently	sensitivity analyses were undertaken and briefly reported in the text but only p-values presented	replication analyses presented	whilst data clear for the exposure, data for the outcome unclear	both measurement and unit of exposure clear	SNP information provided but unclear how numbers were generated for each trait	outcome measurements were provided for some phenotypes but not all and, whilst unit for the main results presented in text were clear, no other unit presented in the supplement was clear	reporting of all results could have been more transparent but what is presented was clear, however, some sensitivity analyses were inconsistent with main analyses which is misleading	data for exposure are clear and available, outcome data are not totally clear but links are provided and code not provided, and methods not transparent or reproducible.
3113131015	Huaqiang Zhou	2020	Gut Microbiota and Lung Cancer: A Mendelian Randomization Study	10.1016/j.jtocrr.2020.100042	P-value used for instrument selection was robust (5e-08)	additional strategies for instrument selection (e.g., F-statistic, clumping thresholds, etc.) not provided though genetic variants were combined over different exposure GWAS data sources with different units so units from MR are uninterpretable	unclear information about instrument strength	no information provided about population- or individual-level confounding	no information provided about whether GWASs adjusted for variables on the causal pathway	sensitivity analyses conducted but methods not reported clearly or transparently	no information about population ancestry of exposure and outcome datasets and thus whether these were homogeneous	no information provided about reverse causality	harmonization process unclear	no information provide on sample overlap	main analysis result presented but unclear which method used or how estimates should be interpreted and not all results were presented	sensitivity analyses not well discussed and authors misleadingly state that results were generally robust in sensitivity analyses but this is not the case for all exposures	replication not sought	data for outcome matches external sources but information on exposure data was not clear and authors combined SNP-exposure estimates across GWASs so inappropriate use of data	exposure information not provided and thus interpretation of estimates not clear	SNP numbers provided for each exposure but unclear how authors arrived at these within the analysis process	outcome information not clearly provided but unit interpretation provided	overall reporting not transparent and misleading given focus on p-values and lack of description of method consistency	whilst data were clear (but inappropriate), they were not made available, code not provided and methods not reproducible enough.
3272561227	Zi-Jia Zhang	2021	Assessment of Causal Direction Between Gut Microbiota and Inflammatory Bowel Disease: A Mendelian Randomization Analysis	10.3389/fgene.2021.631061	P-value used for instrument selection was lenient (1e-05)	microbial traits were analysed at a family or genus level only and SNPs were removed if they were not the strongest signals (despite being associated with multiple taxa, which means that they could have been kept for the analysis of each of those taxa), the clumping threshold was likely too lenient, palindromic SNPs were removed but unclear why, and authors removed SNPs based on being outliers before analyses	F-statistics and information about instrument strength not provided	no information provided about associations with population- or individual-level confounding	no information provided about GWAS adjustments	pleiotropy tests were performed but methods not described clearly and unclear how they relate to main analysis	ancestry information not provided so unclear whether data sources were homogeneous	reverse causation was not assessed	harmonization information not provided so unclear whether this was done correctly	sample overlap not assessed or reported	main analysis results presented clearly in a table but interpretation not clear and note that not all results are presented in a supplementary table	sensitivity analyses not presented nor discussed in detail	replication analysis attempted but it is not clear what the replication sample was and thus whether it is indeed independent from the discovery	clear what the exposure data were but unclear what sources were used for the outcome datasets for both discovery and replication	the exposure measurement and unit were unclear	SNP information provided at the feature level and it was clear from figure how this number was generated	neither the outcome measurement or unit was clear (i.e., betas are provided but it is unclear whether this is a log odds or not)	not all results are presented and what is presented is not particularly clear in terms of unit and too much focus on p-values	whilst data were relatively clear and made available, code not provided and methods not reproducible enough.
3760378084	Bin Liu	2022	Two-Sample Mendelian Randomization Analysis Investigates Causal Associations Between Gut Microbial Genera and Inflammatory Bowel Disease, and Specificity Causal Associations in Ulcerative Colitis or Crohn’s Disease	10.3389/fimmu.2022.921546	P-value used for instrument selection was lenient (1e-05)	unclear what other instrument selection strategies were involved	all F-statistics were >10	no information provided about associations with population- or individual-level confounding	no information provided about GWAS adjustments	tests for pleiotropy performed and methods clear	exposure data used of mixed ancestry and different ancestry to outcome data	reverse MR analyses undertaken and presented accurately but with little discussion	harmonization process unclear	sample overlap not assessed	all results are presented and are presented relatively clearly, though the interpretation of effect estimates is unclear	sensitivity analyses are interpreted appropriately, with focus on the consistency of beta coefficients rather than p-values	replication not pursued	whilst the data for the exposure source is clear, there are some uncertainties around the outcome data, where it's likely that authors used the discovery-only GWAS	neither the exposure measurement or unit is clear	SNP information provided but unclear as to how authors arrived at the number used	outcome measurement provided and unit clearly presented (i.e., odds ratio)	reporting of effect estimates are relatively clear and comprehensive (e.g., not solely focusing on p-values) but overall results could be more transparent and unit could be clearer	data were not particularly clear and were not made available, code was not provided and methods not transparent or reproducible.
2136589463	Lianmin Chen	2022	Influence of the microbiome, diet and genetics on inter-individual variation in the human plasma metabolome	10.1038/s41591-022-02014-8	P-value used for instrument selection was lenient (1e-05)	only focused on features that had at least three associated SNPs and clumping threshold was likely too lenient, though they did focus on the features that had been repeatedly associated with the outcome in linear regression analyses	no information provided on instrument strength	no information provided on individual-level or population-level confounding	GWASs of both the exposure and outcome adjusted for phenotypes that are likely on the causal pathway and adjusted for different phenotypes	sensitivity analyses described but not transparently and unclear how main and sensitivity analyses are distinct	population sample from which exposure and outcome data have been sourced are homogeneous in terms of population structure and ancestry because they are from the same dataset	reverse causation apparently undertaken given that analyses are bi-directionally but results presented in the table are not clear (i.e., only p-values and r-coefficients presented) and not discussed in text	the harmonization process unclear but there are negative SNP-exposure associations in the scatter plots (and this is a requirement for some methods), suggesting that the data may not have been harmonized correctly	data used for the exposure and outcome are the same, therefore, there is a high risk of bias due to sample overlap	not all results presented in tables and results presented in text are unclear both in terms of unit and strength of evidence, with lots of focus on p-values	sensitivity analyses not transparently reported, where only results are presented that meet p-value threshold with no focus or discussion of coefficient consistency across methods where actually method effect estimates were inconsistent plus leave-one-out analyses misinterpreted and not robust	linear regression analyses presented alongside MR results and some analyses undertaken within "baseline" and "follow-up" samples and, whilst unclear whether this is a replication effort, the datasets are not independent so not a replication	whilst data for the exposure and outcome is clear (as this paper represents the GWAS of both), the baseline and follow-up structure is unclear in terms of the data used in GWAS and MR	exposure measurement clear but not unit	SNP number used presented but unclear how this was generated	outcome measurement clear but unit unclear	overall reporting not transparent and misleading given not all results are presented and only focus is on p-values	whilst data not entirely clear, the data were made available and, whilst code does seem to have been provided, this is not for the MR analysis specifically.
3286259646	Jing-Jing Ni	2022	Gut Microbiota and Psychiatric Disorders: A Two-Sample Mendelian Randomization Study	10.3389/fmicb.2021.737197	P-value used for instrument selection was lenient (1e-05)	clumping threshold likely too lenient, palindromic SNPs were removed but unclear why and SNPs were removed based on being outliers before analyses were conducted	all F-statistics were >10 indicated that weak instrument bias was unlikely	some SNPs were associated with confounders (and the multiple testing threshold used to identify those associations was likely too strict given correlations among confounders) but no discussion of population-level confounding	GWAS adjustments unclear	tests for pleiotropy performed and methods clear	exposure data used of mixed ancestry and different ancestry to outcome data	reverse MR analyses undertaken and presented accurately but with little discussion	harmonization process unclear despite being mentioned	sample overlap not assessed or discussed	whilst main analyses are not reported transparently in the text (i.e., mainly only focusing on p-values), authors do present the beta coefficients across outcomes	whilst sensitivity analyses are not reported transparently in the text (i.e., mainly only focusing on p-values), authors do present the beta coefficients across outcomes and do describe the consistency across methods regarding beta-coefficients	no replication sought	inconsistencies in the data sources used for both the exposure and outcome	exposure measurement clear but not unit	SNP information provided but how the number used is generated is not clear	outcome measurement clear but units are not (i.e., betas are presented and it is not clear whether these are log odds ratios)	overall reporting not entirely transparent	data unclear and not provided, code not provided and methods not transparent or reproducible.
914635920	Fengzhe Xu	2020	The interplay between host genetics and the gut microbiome reveals common and distinct microbiome features for complex human diseases	10.1186/s40168-020-00923-9	P-value used for instrument selection was lenient (1e-05)	clumping threshold likely too lenient and SNPs were removed if they showed an association with the outcome	no information provided about instrument strength	no information provided about individual-level and population-level confounding	exposure GWAS adjustments unlikely to cause bias but adjustments for outcome unclear	pleiotropy tests were performed but unclear what methods and how these were performed or how they relate to main analysis	participants unclear, as data unclear, so not possible to identify whether the exposure and outcome data sources are of similar ancestry and whether population structure had been appropriately accounted	reverse causation assessed but not presented or accurately reported, seemingly only presenting the results in the text were all p-values across all models are <0.05 rather than focusing on the directional consistency across methods, however, what they do present does happen to be directionally consistent across methods but unclear whether this is actually what informed what was presented but they have also not talked about those that were directionally consistent where p-values are >0.05	harmonization process unclear	sample overlap not assessed or reported	main analyses presented relatively transparently in terms of the interpretation of effect estimates, however, what is presented is solely based on p-value and not all results are presented clearly	sensitivity analyses not transparently or correctly interpreted, where it seems that only the results for which the p-value is <0.05 across all methods are presented rather than those that are directionally consistent across methods	replication not sought	exposure data clear but outcome data not described transparently or reproducibly	exposure measurement and unit very clearly presented	SNP number used in analyses are not presented	whilst a supplementary table exists for defining the transformation for each outcome, many of the outcome abbreviations are not defined and the original unit is not defined, so effect estimates are largely uninterpretable	overall reporting not transparent and misleading in terms of the sensitivity analyses presented	data not particularly clear or provided nor are the methods transparent or reproducible enough, however code is provided.
1977124126	Jing Ning	2022	Investigating Casual Associations Among Gut Microbiota, Metabolites, and Neurodegenerative Diseases: A Mendelian Randomization Study	10.3233/JAD-215411	Two threshold were used for instrument selection	excluded SNPs that were associated with phenotypes that might be on the causal pathway before analyses, unclear what the clumping threshold was in terms of genomic distance and excluded SNPs based on the F-statistic	all F-statistics were >10 suggesting weak instrument bias was unlikely, however, these are never presented	whilst the authors did undertake multivariable MR, this was to understand and adjust for correlations amongst gut microbial traits rather than inspecting individual- or population-level confounding and authors removed SNPs that were associated with phenotypes that may have been on the causal pathway before analyses	no information provided on GWAS adjustments	whilst there is a distinction between main and sensitivity analyses, the sensitivity analyses are not described in detail nor is it justified why each was used	exposure data used of mixed ancestry and different ancestry to outcome data	reverse causation not assessed	authors specify that the forward strand was assumed though this is not justified or clear	sample overlap was not formally assessed	main analyses accurately reported where units and interpretation were clearly presented	whilst most sensitivity analysis results are presented relatively transparently (i.e., they are presented in a table and discussed a little in the text), some results are misleadingly reported where authors state that the results are consistent across methods (based on p-values) or that there was little evidence for bias (based on p-values) but there are some instances where the effect estimates are inconsistent across methods	replication not sought	whilst the data source of the exposure is clear, there are some inconsistencies in the outcome data sources that were used where authors seemingly reference and state they use one outcome data source but this is seemingly incorrect	exposure unit and measurement clearly presented	SNP information provided but unclear how the number used was generated	whilst outcome unit is provided (i.e., odds ratio), the outcome measurement is not provided	whilst reporting of main analyses is transparent and clear, interpretation of sensitivity analyses is inaccurate and misleading	whilst data unclear, it is provided (but again, seemingly to the incorrect data source for one outcome) and code is not provided and methods not transparent or reproducible enough.
1286056190	Min Chen	2022	Gut microbiota and major depressive disorder: A bidirectional Mendelian randomization	10.1016/j.jad.2022.08.012	P-value for instrument selection was robust (5e-08)	data clearly not clumped appropriately and unclear whether any other strategies were implemented for instrument selection	no information provided about instrument strength	no information provided about individual- or population-level confounding	whilst GWAS adjustments provided for exposure GWAS, they were not provided for outcome GWAS	whilst there is a distinction between main and sensitivity analyses, the sensitivity analyses are not described in detail nor is it justified why each was used	exposure data used of mixed ancestry and different ancestry to outcome data	reverse causation not assessed	harmonization mentioned in the context of removing palindromic SNPs with intermediate frequencies, however no other mention of harmonization	overlap assessed but assumptions made to justify no overlap but it is not clear whether those assumptions are appropriate	main analyses presented relatively transparently given that effect sizes are provided	sensitivity analyses are presented but could be more transparent (i.e., with less focus on the results that were not supported by the sensitivity analyses) and, in some cases, the interpretation was misleading and based on p-values rather than beta coefficients	replication not sought	sources from which exposure and outcome data were generated are clear	neither the exposure unit or measurement are clear	SNP information provided but unclear how this number was generated	outcome measurement and unit provided clearly	overall reporting not transparent and misleading	whilst data clear, it was not provided, code not provided and methods not transparent or reproducible.
1519899723	Maxim B. Freidin	2021	An association between chronic widespread pain and the gut microbiome	10.1093/rheumatology/keaa847	Whilst authors undertook analyses to identify the p-value threshold that had the greatest predictive power, the p-value threshold was too lenient for MR analyses meaning that the SNPs used violated at least one MR assumption	GWAS of 16S data here was meta-analysed with GWAS of metagenomic sequencing, which may not represent the same phenotype or unit, and unclear whether any other selection criteria were used for instruments	no mention of instrument strength	no information about individual- or population-level confounders	the GWASs adjusted for variables that might likely be on the causal pathway	no sensitivity analyses were described	authors undertook GWASs of the exposure and outcome in the same data meaning that the samples are homogeneous in terms of ancestry though totally overlapping	reverse causation was undertaken and presented alongside main results	no information provided about harmonization process	the fact that the GWAS was undertaken in the same data that was used in MR analyses where the outcome data were sourced likely leads to overfitting (as authors used the weights in their weighted polygenic risk score for one-sample MR analyses from the GWAS undertaken in the same data)	main analyses are presented for the one trait but not all results are presented and unit not clear	no sensitivity analyses presented	replication not pursued but linear regression analyses were presented as part of the paper as validation	inconsistencies in the exposure and outcome data presented in table footnotes and text	exposure measurement provided but not the unit	SNPs provided but unclear how number was generated	outcome measurement was clear but unit was unclear given that the outcome was binary (case/control) but only betas are presented and not clear whether this is a log odds ratio	no results presented apart from those in the text, no sensitivity analyses presented and units are unclear	data were not particularly clear and, even though links were provided, they did not work, code was not provided and methods not transparent or reproducible.
2380923650	Lei Hou	2022	Identification of Causal Pathways among Gut Microbiota, Food Intake and Telomere Length: A Mendelian Randomization Study	10.1101/2022.09.22.22280255	P-value used for instrument selection was lenient (1e-05)	clumping threshold likely too lenient for MR analyses and unclear whether F-statistics were used to select instruments	all F-statistics were >10 indicating weak instrument bias was unlikely	no information provided about individual- or population-level confounding	GWAS adjustments provided for one of the outcomes but not all and not for the exposure	sensitivity analyses described but not in detail nor justified	ancestry of individuals in exposure and outcome data not clear	reverse MR analyses undertaken but not described in detail and, in some cases, the results presented are inconsistent across methods	harmonization not mentioned or clear	sample overlap not assessed	main analyses not presented transparently as no effect estimates are provided	sensitivity analyses not discussed and, in some results presented, the analyses are inconsistent across methods so this is misleading	replication not sought	no information about data used for the outcome is provided and the data used for the exposure are likely the discovery GWAS summary statistics but this is not clear	exposure measurement provided but not unit	SNP information provided but unclear how the number used was generated	outcome measurement provided but not unit	overall reporting not transparent and misleading	whilst data links are provided, the data are unclear, code not provided and methods not transparent or reproducible.
1234567891	C.A.F. Rivier	2022	THE GUT MICROBIOME INFLUENCES THE RISK OF ACUTE ISCHEMIC STROKE: A MENDELIAN RANDOMIZATION STUDY	10.1177/23969873221087559	Unclear instrument selection p-value	Unclear instrument selection strategy	unclear information about instrument strength	no information about whether the instruments were associated with any population- or individual-level confounders	very little information provided about the exposure and outcome data sources and thus whether the GWASs adjusted for anything that could be on the causal pathway	sensitivity analyses seemingly performed but unclear which methods were used	no information provided about ancestry and homogeneity of participants in exposure and outcome data sources	no reference to reverse causality analysis	no information provided about harmonization process	no information on samples or their overlap	results presented in a figure but unclear how main analyses were conducted or how to interpret the results as none were presented in the text	sensitivity analyses presented and briefly mentioned but not presented clearly, with reference to "most" being supported	replication not sought	information on exposure and outcome data not provided clearly so cannot assess appropriateness of data used	exposure information not provided	SNP number presented but not clear how authors arrived at this number with analysis process	outcome information not provided	not all results presented and only presented in a figure, with no description of effect estimates and consistency across methods	data unclear, code not provided and methods not transparent or reproducible.
1795779689	Yuzhen Ouyang	2022	Genetically proxied gut microbiota, gut metabolites with risk of epilepsy and the subtypes: A bi-directional Mendelian randomization study	10.3389/fnmol.2022.994270	P-value used for instrument selection was lenient (1e-05)	clumping threshold was likely too lenient for MR analyses, F-statistic used to remove SNPs before analyses, palindromic SNPs removed but unclear why	whilst authors indicate that they remove SNPs if the F-statistics <10, indicating weak instrument bias unlikely, they only provide the F-statistics for the few results that they focus on but not for all other traits so it is unclear whether this is the case	no information provided about individual- or population-level confounding	no information provided about GWAS adjustments	sensitivity analyses described but in very little detail	participants are of mixed ancestries and such differential population structure across exposure and outcome data sources may cause bias	reverse MR analyses conducted but with very little detail	harmonization approach unclear despite being mentioned	exposure and outcome data explicitly described as independent	only p-values presented and no effect estimates in main analyses	sensitivity analyses are not presented transparently or accurately, where authors have only focused on p-values despite there being multiple results that are inconsistent across methodologies	replication not sought	data for the exposure and outcome clear and match with external sources	neither the measurement or unit of the exposure is clear	SNP number provided but unclear how this was generated	outcome measurement unclear but unit provided in figure	overall reporting not transparent and misleading	whilst data were clear, they were not made available, code not provided and methods not reproducible enough.
878349061	C. Wijmenga	2019	We and our second genome: two key players in common complex diseases	10.1038/s41431-019-0492-4	Unclear instrument selection p-value	Unclear instrument selection strategy	unclear information about instrument strength	no information about whether the instruments were associated with any population- or individual-level confounders	no information provided about the exposure and outcome data sources and thus whether the GWASs adjusted for anything that could be on the causal pathway	no information provided on sensitivity analyses	no information provided about ancestry and homogeneity of participants in exposure and outcome data sources	no reference to reverse causality analysis	no information provided about harmonization process	no information on samples or their overlap	no results presented for main analyses	no results presented for sensitivity analyses	not enough information provided to decide whether replication was sought	information on exposure and outcome data not provided clearly so cannot assess appropriateness of data used	information on exposure not provided	information on SNPs used not provided	information on outcome not provided	no results are presented	data unclear, code not provided and methods not transparent or reproducible.
4163561095	Djawad Radjabzadeh	2021	Gut microbiome-wide association study of depressive symptoms	10.1038/s41467-022-34502-3	P-value used for instrument selection was lenient (1e-05)	clumping threshold was likely too lenient for MR analyses and, otherwise, unclear whether any other criteria were used for instrument selection	no information provided about instrument strength	no information provided about individual- or population-level confounding	no information provided about instrument strength GWAS adjustments	sensitivity analyses undertaken but not described or justified well	exposure data were from mixed ancestry and unclear what the ancestry of the outcome data were	reverse MR analyses undertaken and presented in the results though units unclear and the one result on which authors focus has been incorrectly interpreted in the context of consistency across sensitivity analyses	harmonization method not clear	overlap between samples not provided	main analyses only presented for a few exposures based on p-value and unit not clear	sensitivity analyses not reported	linear regression analyses undertaken alongside MR but this is more of a validation with different study design rather than a replication	data for the exposure and outcome were not described clearly	measurement for exposure was clear but not unit	numbers of SNPs provided in the supplement but it is unclear how this number was generated	neither the measurement or unit for the outcome was clear (i.e., because the outcome is binary but only betas are whether these are log odds ratios)	reporting was minimal and sensitivity analyses were not reported	and, whilst data used for analyses are presented, the actual source from which the data were generated have not been provided and it was not clear, but code has been provided
1828507192	Esteban A. Lopera-Maya	2022	Effect of host genetics on the gut microbiome in 7,738 participants of the Dutch Microbiome Project	10.1038/s41588-021-00992-y	P-value for instrument selection was robust (5e-08)	traits were removed if there were fewer than three SNPs associated and unclear whether there were any other criteria for instrument selection	no information provided regarding instrument strength	authors do explore individual-level confounding on identified SNPs associated with the exposure in the GWAS, however, do not comment on population-level confounding and influence on MR analyses	whilst adjustments clear for the exposure and are unlikely to cause bias, adjustments for outcome GWASs are not provided	sensitivity analyses provided but not described in detail or justified	whilst exposure GWAS ancestry is clear, this is not provided for outcome GWASs	reverse MR analyses presented but with little discussion	harmonization methods not clear	no comment on overlap between exposure and outcome data sources	main analyses presented and effect estimates provided in supplementary note with clear units	sensitivity analyses correctly described as consistent but not clear whether this was in relation to p-value or effect estimate (but, the latter was the case for the results presented)	replication not sought	exposure and outcome data mostly reflective of the external data sources though not all sample sizes were provided	exposure measurement and unit clearly provided	SNP information provided but not clear how SNP number was generated	outcome measurement not provided but unit clearly provided	reporting of effect estimates are relatively clear and comprehensive (e.g., not solely focusing on p-values) but overall results could be more transparent	whilst data were relatively clear and exposure data were made available, outcome data not made available (and some uncertainties in outcome samples), code not provided and methods not reproducible enough.
1055369512	Liling Lin	2022	Gut microbiota alterations may increase the risk of prescription opioid use, but not vice versa: A two-sample bi-directional Mendelian randomization study	10.3389/fmicb.2022.994170	P-value used for instrument selection was lenient (1e-05)	F-statistics were used to exclude SNPs, Steiger tests were used before analyses and palindromic SNPs were removed but unclear why	as F-statistics were used in instrument selection, all F-statistics were >10	some SNPs were associated with confounders (and the multiple testing threshold used to identify those associations was likely too strict given correlations among confounders) but no discussion of population-level confounding	authors state that the exposure GWAS was adjusted for a variable that might very well be on the causal pathway	sensitivity analyses described and justified	exposure data were from mixed ancestries and likely different from outcome GWAS	reverse MR analyses were provided but with little description	harmonization mentioned but not clear	GWASs were explicitly described as independent with no overlap	main results described relatively transparently but unit could have been clearer	sensitivity analyses are presented but unclear whether authors are referring to directional consistency across methods (which results do happen to be) or p-values but leave-one-out analyses not interpreted correctly, where analyses were not robust for several traits	replication not pursued	data for both the exposure and outcome are clear and match external sources	exposure measurement clear but not the unit	number of SNPs provided but unclear how this was generated	both measurement and unit for outcomes clear	reporting of effect estimates are relatively clear but overall results could be more transparent	whilst data were clear, they were not made available, code not provided and methods not reproducible enough.
4286528530	Qiang Luo	2022	Effects of Gut Microbiota and Metabolites on Heart Failure and Its Risk Factors: A Two-Sample Mendelian Randomization Study	10.3389/fnut.2022.899746	P-value used for instrument selection was lenient (1e-05)	SNPs were removed based on associations with variables that may be on the causal pathway and due to F-statistics <10	whilst F-statistics were used to select instruments, these were not presented so unclear whether this is true	removed SNPs based on associations with the outcome and other phenotypes that could have been on the causal pathway but no mention of population-level confounding	whilst adjustments for the outcome GWAS were clear, this was not provided for exposure GWAS	whilst most sensitivity analyses are described well, there are some omissions that would make the methodology more transparent	exposure GWAS was of mixed ancestry and likely of different ancestry from the outcome GWAS	reverse causation not assessed	harmonization methods not described	overlap between GWAS samples not assessed or reported	main analyses presented transparently though unit not clear	authors misleadingly report sensitivity analyses, where focus is on p-values rather than directional consistency across methods	replication not pursued	whilst data for exposure is clear, there are uncertainties and inconsistencies in the outcome data source	neither the exposure measurement or unit is described clearly	SNP number provided but unclear how this number was generated	outcome measurement not clear but unit provided	overall reporting not transparent and misleading	some data unclear and not provided, code not provided and methods not transparent or reproducible.
261727485	Tim Robinson	2021	Exploring the causal role of the human gut microbiome in breast cancer risk using mendelian randomization	10.1158/1538-7445.SABCS20-GS2-06	Unclear instrument selection p-value	Unclear instrument selection strategy	F-statistic and instrument strength not provided	no information provided about associations with population- or individual-level confounding	no information provided about GWAS adjustments	pleiotropy tests were performed but unclear what methods and how these were performed	exposure data used described as European but no information provided about outcome data	reverse causation does not seem to have been assessed	harmonization process unclear	sample overlap not assessed or reported	main analysis result presented with clear unit and interpretation though exact exposure measurement not provided, unclear which method used and not all results presented	sensitivity analyses not fully presented but described briefly	replication not pursued	data from which exposure and outcome were sourced were not clear, thus, difficult to decide whether they were appropriate	exposure unit provided but measurement not clear	information on number of SNPs not provided	information on how outcome was measured was not provided but information about how the estimate can be interpreted in terms of the outcome unit was provided	reporting of effect estimates are relatively clear and comprehensive (e.g., not solely focusing on p-values) but overall results could be more transparent and not all results are presented	data unclear, code not provided and methods not transparent or reproducible.
2179267930	Xiaomin Liu	2022	Mendelian randomization analyses support causal relationships between blood metabolites and the gut microbiome	10.1038/s41588-021-00968-y	P-value used for instrument selection was lenient (1e-05)	clumping threshold likely too lenient for MR analyses but unclear whether any other instrument selection criteria were used	for one-sample MR analyses, all F-statistics were >10, indicating that weak instrument bias was unlikely, however, F-statistics were not provided for two-sample MR analyses	authors assess associations between genetic variants and phenotypes but do not describe in detail if this would induce bias through population-level confounding	the exposure GWAS adjusted for phenotypes that would very likely bias MR effect estimates	pleiotropy-robust methods described but with little detail, justification or distinction between main and sensitivity analyses	whilst the one-sample MR analyses are unlikely to be biased due to differences in population structure, the two-sample MR analyses may be biased due to nuanced differences in ancestry and unclear how population structure between exposure and outcome data sources was handled	reverse MR analyses were undertaken and described in detail but only the p-values were presented in the text and some that were focused on were not directionally consistent across methodologies	harmonization process unclear	for one-sample MR analyses, whilst authors do use an unweighted score for the instrument, the data used for the MR analyses was still the exact same data as used in the GWAS and it was unclear whether the data for the two-sample MR analyses were the same	most main analyses were not presented transparently in the text and instead only p-values were presented, however, one result was presented clearly with reference to units	only p-values are presented for sensitivity analyses but all those results that are presented are directionally consistent so it is unclear whether this informed hat was presented	replication analyses undertaken with both one- and two-sample MR as well as a validation from multivariable linear regression	whilst exposure data used were clear, it was unclear when the discovery and replication samples were used and no information was provided on replication dataset for two-sample MR analyses in terms of case and control numbers	exposure information clearly presented in terms of measurement and unit	whilst GWAS was conducted in this study, it was not clear how many SNPs for each trait were used in each analysis	whilst measurement of outcome was clear, the unit of interpretation for MR analyses was not clear for all traits	overall reporting not transparent given only focus on p-values in most cases	whilst data were somewhat clear, they are provided, code not provided and methods not transparent or reproducible.
2738712179	Dan He	2022	Association between gut microbiota and longevity: a genetic correlation and mendelian randomization study	10.1186/s12866-022-02703-x	P-value for instrument selection was robust (5e-08)	unclear whether any other instrument selection criteria were used	no information provided about instrument strength	no information provided about individual- or population-level confounders	GWAS adjustments not provided for exposure but GWAS adjustments for the outcome are unlikely to induce bias	pleiotropy-robust methods and sensitivity analyses described but with little detail or justification	whilst outcome data were clearly European, information about the exposure data participants was not provided	whilst reverse MR analyses were performed, the interpretation of these in some cases is misleading given inconsistencies across methods	harmonization process unclear	GWAS data explicitly stated as independent	main analysis results presented clearly in a table but interpretation not clear and exposure measurement not provided	like reverse MR analyses, sensitivity analysis and robustness to violations of MR assumptions seem to have been interpreted purely based on p-value rather than directional consistency across methods and, in some cases, results are incorrectly presented as robust	replication not sought	some data sources unclear given that numbers for outcome GWAS sample sizes do not match with external sources and the authors provide a link to a GWAS dataset used for the exposure but it is not clear whether they use the discovery or meta-analysis data	neither exposure measurement or unit clear	SNP number provided but unclear how this number was generated	outcome measurement clearly provided but unit unclear	overall reporting not transparent and misleading	data unclear but provided, code not provided and methods not transparent or reproducible.
3678116995	Pengsheng Li	2022	Association between gut microbiota and preeclampsia-eclampsia: a two-sample Mendelian randomization study	10.1186/s12916-022-02657-x	P-value used for instrument selection was lenient (1e-05)	unclear whether any other instrument strategies were used	F-statistics presented were all >10, suggesting weak instrument bias was unlikely, however, note that some of the F-statistics of other exposure-outcome associations were <10	no information provided about associations with population- or individual-level confounding	GWAS adjustments for the outcome provided but not the exposure	sensitivity analyses described well and justified	exposure data used of mixed ancestry and likely a different ancestry to outcome data	reverse MR analyses presented and described in results	authors do mention that the forward strand was used in harmonization but not clear how this is justified	samples were explicitly described as non-overlapping	main analysis results presented but interpretation not clear	no distinction between main and sensitivity analyses in results, where, in some cases, authors describe results to be robust but this is not the case and leave-one-out analyses not interpreted transparently	replication not pursued	data used clear and matches external sources	measurement of exposure clear but unit not described	SNP number provided but unclear how this was generated	outcome measurement not provided but unit clear	overall reporting not transparent and misleading with regards to sensitivity analyses	data clear and provided, code not provided and methods not transparent or reproducible.
4199071353	Zhao Yang	2022	Roles of 21 Genera of Human Gut Microbiota in Barrett’s Esophagus Risk: A Mendelian Randomization Study	10.3389/fgene.2022.894900	P-value used for instrument selection was lenient (5e-06)	clumping threshold likely too lenient for MR analyses and unclear what genomic distance was used, excluded SNPs based on associations with phenotypes that could plausibly be on the causal pathway, and unclear whether F-statistics were used as a selection criteria	all F-statistics were >10 indicating weak instrument bias unlikely	authors excluded SNPs that could be on the causal pathway rather than undertaking formal analyses but not other information provided about individual- or population-level confounding	GWAS adjustments provided and whilst relatively clear, authors mention that there were study-specific covariates and unclear what these are and thus whether they could induce bias	sensitivity analyses described clearly in methods	exposure data used of mixed ancestry and different ancestry to outcome data	reverse MR analyses not conducted	harmonization method unclear	whilst there was minimal overlap in the samples, authors undertook analyses that showed minimal bias	no effect estimates provided for main analysis and those presented relied on p-values	whilst no effect estimates are presented for sensitivity analyses, the results presented are directionally consistent across methods (but unclear whether this informed conclusions or whether they were based on p-values alone)	replication not pursued	data for exposure and outcome clear and matches external sources	exposure measurement provided but not unit	SNP number provided but unclear how this number was generated	outcome measurement and unit of interpretation clear	not all results presented and, whilst no estimates are presented, the results on which authors focus are directionally consistent across methods	whilst data were clear, they are not made available, code not provided and methods not reproducible enough.
1108156353	Linjing Zhang	2022	Assessment of bidirectional relationships between 98 genera of the human gut microbiota and amyotrophic lateral sclerosis: a 2-sample Mendelian randomization study	10.1186/s12883-021-02522-z	P-value for instrument selection was robust (5e-08)	clumping threshold unclear, SNPs were excluded if they were associated with any phenotypes that could be on the causal pathway, figure mentions that palindromic SNPs were removed but unclear why or whether authors meant palindromic SNPs with intermediate allele frequencies, and unclear whether any other instrument selection criteria were used	all F-statistics were >10 suggesting weak instrument bias unlikely, however, these were not presented	removed SNPs based on associations with the outcome and other phenotypes that could have been on the causal pathway but no mention of population-level confounding	no information provided about GWAS adjustments	sensitivity analyses described but not in detail or justified	whilst authors mention in the discussion that the data were of European ancestry, this has not been specified in the methods nor has the GWAS adjustment information confirmed whether population structure was considered appropriately (i.e., through principal components)	reverse MR analyses undertaken and presented	harmonization method unclear	overlap between samples unclear	main analyses are presented but interpretation and unit could be clearer	sensitivity analyses for the main results presented are not directionally consistent across methods so the interpretation of these is misleading	replication not sought	data used clear and match external sources	exposure measurement provided and unit unclear and misinterpreted in the results (i.e., authors state the unit is per allele increase)	SNP information provided but not clear how this number was generated	outcome measurement and unit of interpretation clear	due to misleading interpretation of sensitivity analyses, overall reporting not transparent	data are clear but link to summary statistics does not work, code not provided and methods not transparent or reproducible.
3836325935	Jun Inamo	2021	Non-causal association of gut microbiome on the risk of rheumatoid arthritis: a Mendelian randomisation study	10.1136/annrheumdis-2019-216565	P-value for instrument selection was robust (5e-08)	combined genetic variants across different exposures across different GWASs meaning that units are uninterpretable	no information provided about instrument strength	no information about whether the instruments were associated with any population- or individual-level confounders	no information provided about whether the exposure or outcome GWASs adjusted for anything that could be on the causal pathway	sensitivity analyses including analyses removing potentially pleiotropic SNPs performed but methods not clearly presented	exposure data source explicitly European and outcome data source of mixed ancestry thus population structure may lead to bias	no reference to reverse causality analysis	no information provided about harmonization process	no information on samples or their overlap	main analyses conducted but interpretation was unclear given how genetic variants were combined across GWASs and not presented transparently (i.e., mainly only p-values presented in text and no unit provided for effect estimates)	sensitivity analyses conducted but interpretation was unclear given how genetic variants were combined across GWASs and not presented transparently (i.e., mainly only p-values presented in text and no unit provided for effect estimates)	replication not sought	information on exposure and outcome data was not clear and authors combined SNP-exposure estimates across GWASs so inappropriate use of data	exposure information not clear	SNP number presented but not clear how authors arrived at this number with analysis process and these SNPs were associated with different features of the gut microbiome and combined into one instrument	outcome information not provided	overall reporting partially transparent but with too much emphasis on p-values	data not clearly described (and inappropriate) and not made available, code not provided and methods not reproducible enough.
601575515	Iraia García-Santisteban	2020	A Two-Sample Mendelian Randomization Analysis Investigates Associations Between Gut Microbiota and Celiac Disease	10.3390/nu12051420	P-value used for instrument selection was lenient (1e-05)	SNPs were excluded that did not have rsID nomenclature where authors could have used available packages to impute that information, SNPs were removed if they were associated with more than one bacterial trait which unnecessarily restricts SNP set for each trait when analysed separately, clumping threshold likely too lenient for MR analyses and analyses undertaken at the SNP level instead of the phenotype level	information about instrument strength not provided	no information provided about individual- or population-level confounders	no information provided about GWAS adjustments	pleiotropy-robust methods described but not in detail or justified	no information provided about ancestry	reverse MR analyses not undertaken	harmonization described correctly though details on whether the SNP-exposure associations were first coded positively (which is required for some methods) is not clear, but R function provided	overlap between studies not clear	main analyses are confusingly presented in the text to suggest that the results are SNP-exposure associations that were identified but then these are presented in the table as MR analyses so unit and interpretation is unclear	results of sensitivity analyses not provided	whilst replication sought, the data used overlaps with the discovery data so this is not a replication	data used is clear and matches with external data sources	exposure measurement partially provided but not clear and MR effect estimates seem to be on the SNP scale rather than exposure scale, and unit not clear	number of SNPs provided and clear as to why the number of SNPs were used	outcome measurement and unit not provided or interpretable	overall reporting not transparent and possibly uninterpretable in relation to MR effect estimates	whilst data was clear, they were not provided, code not provided and methods not transparent or reproducible.
2300517094	Wen-Di Shen	2022	Gut microbiota accelerates obesity in peri-/post-menopausal women via Bacteroides fragilis and acetic acid	10.1038/s41366-022-01137-9	P-value used for instrument selection was lenient (1e-06)	unclear whether any other instrument selection criteria were used	no information about instrument strength	no information about individual- or population-level confounding	unclear what adjustments were made in the GWAS but diversity metrics were adjusted for phenotypes that could be on the causal pathway but unclear whether this phenotype was analysed in the GWAS	sensitivity analyses undertaken but no distinction between main and sensitivity analyses and analyses are not described in detail or justified	participants included in the GWAS of exposure and outcome are the same so technically there will be no issues of differential population stratification	they undertook reverse MR analyses but these are not presented clearly as reverse MR analyses seem to be describing the effect of the microbiome on the outcome and not the reverse	harmonization methods unclear	as the data for both exposure and outcome were the same, there is likely overfitting bias	only p-values reported and not all results presented in main analysis	only p-values presented for sensitivity analyses and no discussion where the results across methods are directionally inconsistent (which is the case) so this is incorrectly and misleadingly interpreted	multivariable linear regression undertaken alongside so, whilst this is not a replication, it is a valid comparison with different study design	data used in the GWASs is the current study so data clear	exposure measurement clear but unit unclear	number of SNPs provided but unclear how this number was generated	outcome measurement clear but unit unclear	overall reporting not transparent and misleading	whilst data was clear, it is not provided, code not provided and methods not transparent or reproducible.
568199176	Wan-Qiang Lv	2021	Human gut microbiome impacts skeletal muscle mass via gut microbial synthesis of the short-chain fatty acid butyrate among healthy menopausal women	10.1002/jcsm.12788	P-value used for instrument selection was lenient (1e-05) for both one- and two-sample MR analyses	clumping threshold likely too lenient for MR analyses and unclear whether any other instrument selection criteria were used	whilst authors do not mention instrument strength, the F-statistics are provided for each SNP and all are >10, suggesting weak instrument bias is unlikely	no information about individual- or population-level confounding provided	GWAS adjusted for phenotypes that may cause bias as they may be on the causal pathway	no sensitivity analyses undertaken as part of one-sample MR analyses but sensitivity analyses described in the two-sample MR setting but not justified why each was used	data for the one-sample MR analyses were the same individuals and thus bias due to differential population structure is unlikely and data used in two-sample MR analyses are explicitly of European ancestry, however unclear whether population structure will have been handled appropriately in these data	reverse MR analyses not undertaken	harmonization method unclear	as data used for both one- and two-sample MR analyses were the same individuals, there is very likely bias due to overfitting, despite authors using an unweighted score in the one-sample MR analyses	main analyses presented but interpretation could be clearer	sensitivity analyses presented with reference to directionality, however, interpretation could be clearer	replication not pursued but both correlation and one-sample MR analyses undertaken in individual-level data, which are valid comparisons but not replications	data used for both one- and two-sample MR clear and matches external sources	exposure measurement provided for one-sample MR but not unit	SNP information provided but not clear which were used in analyses and how this number was generated	outcome measurement and unit provided in methods but not confirmed how to interpret MR effect estimates	reporting of effect estimates are relatively clear but overall results could be more transparent	whilst data were clear and made available, code not provided and methods not reproducible enough.
122541860	David A. Hughes	2020	Genome-wide associations of human gut microbiome variation and implications for causal inference analyses	10.1038/s41564-020-0743-8	P-value used for instrument selection was robust (2.5e-08)	unclear whether any other criteria were used to select instruments (e.g., F-statistic, clumping, etc.)	unclear information about instrument strength	associations present between genetic variants and other phenotypes but this was not explored further and no discussion of population-level confounding	unclear whether outcome GWASs were adjusted for anything that could be on the causal pathway	pleiotropy tests described but unclear how they related to main analyses	unclear whether participants were of the same ancestry in exposure and outcome data	reverse causation was presented in tables but not described in text at all	harmonization process unclear	sample overlap was not clear	main analysis conducted appropriately and results presented clearly (e.g., how estimates should be interpreted) and all results presented	sensitivity analyses described but not reported in the results	replication not pursued	data from which exposure data were sourced was clear but source from which outcome data were sourced were not entirely clear	exposure information (measurement and units) clear and interpretable	information on number of SNPs provided and clear	outcome information partially interpretable (i.e., units are clarified) but actual outcome measurement is not	all results presented and effect estimates and units clear (though little detail of results are provided in the text)	data not transparently reported and not made available (in the case of the outcome data), code not provided and methods not reproducible enough.
0560890194	Ulrika Boulund	2022	Gut microbiome associations with host genotype vary across ethnicities and potentially influence cardiometabolic traits	10.1016/j.chom.2022.08.013	P-value used for instrument selection was lenient (5e-05)	SNPs were removed if F-statistics were <10 but unclear whether there were any other instrument selection criteria	authors say they removed SNPs if the F-statistic was <10 but these are not presented so unclear whether this is the case	no information provided about associations with population- or individual-level confounding	GWAS of the exposure adjusted for many phenotypes that could cause bias due to being on the causal pathway	sensitivity analyses described but not in detail and not justified	some analyses were conducted in a mixture of ancestries and not clear whether population structure was appropriately considered	reverse causation not assessed	harmonization details not provided	overlap not assessed	main analyses presented with effect estimates but unit and interpretation not clear	sensitivity analyses are referenced in the text (but only by p-value) but do not seem to have been presented anywhere	replication not sought	whilst exposure GWAS is clear, there are inconsistencies in the outcome GWAS information	exposure measurement clear but unit of interpretation not provided	SNP number provided but not clear how this number translates between GWAS and MR analyses	neither measurement or outcome unit clear	overall reporting not transparent	data not entirely clear and not provided, code not provided and methods not transparent or reproducible.
Other sources	Eloi Gagnon	2023	Impact of the gut microbiota and associated metabolites on cardiometabolic traits, chronic diseases and human longevity: a Mendelian randomization study	10.1186/s12967-022-03799-5	P-value used for instrument selection was lenient (1e-06)	clumping threshold likely too lenient for MR analyses and unclear what genomic distance was used in clumping, authors also excluded SNPs if there were <3 SNPs and if F-statistics were <10 and authors combined across different exposure GWASs	F-statistics all >10, indicating weak instrument bias unlikely	no information provided about individual- or population-level confounding but authors did undertake multivariable MR to account for possible confounders of the exposure-outcome association	whilst exposure GWAS adjustments clear and most outcome GWAS adjustments clear, this is not the case for all outcomes	sensitivity analyses described in detail	exposure data used of mixed ancestry and different ancestry to outcome data	reverse MR analyses not undertaken	whilst harmonization mentioned, it is not entirely clear that betas were first positively coded with respect to the exposure, which is a requirement for some methods	authors state that the samples did overlap but did not assess how much bias would be induced	despite stating that no results reached a p-value correction, they mention that the analysis identified some effects but no estimates were provided in main analyses that are interpretable for each trait	sensitivity analyses are presented in the text but with little discussion and clarity on which method was used	replication not pursued	some inconsistencies in the outcome GWAS data used but exposure information is clear	authors do specify the exposure measurement and unit	SNP information provided but not clear how that number was attained	whilst measurement and unit is provided for most outcomes, it is not provided for all	reporting of effect estimates are relatively clear and comprehensive in figures and tables but overall results could be more transparent	whilst data not entirely clear, they are provided in links, and code also provided but and methods not entirely reproducible.
2383481240	Kangcheng Liu	2022	Causal effects of gut microbiota on diabetic retinopathy: A Mendelian randomization study	10.3389/fimmu.2022.930318	Authors used two p-value threshold to select instruments	palindromic SNPs were removed but unclear why and unclear whether any other instrument selection criteria were used but in one analysis they combined SNPs across phenotypes	all F-statistics >10 suggesting weak instrument bias unlikely	no information provided about associations with population- or individual-level confounding	whilst outcome GWAS adjustments clear, no information provided about exposure GWAS adjustments	sensitivity analyses presented but with little detail	exposure data used of mixed ancestry and different ancestry to outcome data	reverse causation not assessed	harmonization process unclear	overlap not assessed or reported	main analyses presented relatively transparently but interpretation not clear	results from sensitivity analyses are misleadingly presented, where authors focus on p-values rather than directional consistency across methods and, in some cases, methods are not directionally consistent and leave-one-out analyses are not robust	replication not pursued	data used clear and matches with external sources	exposure measure provided but not unit	SNP number provided but how this number was generated was unclear	outcome measurement not provided but unit clear from results	overall reporting not transparent and misleading in some instances	data were clear but only provided for outcome, code not provided and methods not transparent or reproducible.
3132308026	Hui-Min Liu	2021	Integrated metagenome and metabolome analyses of blood pressure studies in early postmenopausal Chinese women	10.1097/HJH.0000000000002832	P-value threshold used for instrument selection unclear	general strategy used for instrument selection unclear	F-statistics (in an MR context) not mentioned so instrument strength unclear	no information provided about associations with population- or individual-level confounding	GWAS of the exposure adjusted for phenotypes that could cause bias as they may be on the causal pathway	sensitivity analyses described but not in detail	GWAS of the exposure and outcome undertaken in the same people therefore population structure likely to be the same	reverse causation not assessed	harmonization process unclear	as participants used in the exposure and outcome GWAS were the same, there is very likely bias due to overfitting and sample overlap	no estimates provided for main MR analyses	whilst results from sensitivity analyses are directionally consistent, authors clearly only prioritised those with p-values less than a certain threshold and did not present all results	replication not pursued	data used for the exposure and outcome were clear	exposure measurement clear but not the unit	SNP number not provided at all	outcome measurement information provided but not the unit of interpretation of the MR results	overall reporting not transparent	whilst data was clear, they were not provided, code not provided and methods not transparent or reproducible.
707846668	Qian Xu	2022	Causal Relationship Between Gut Microbiota and Autoimmune Diseases: A Two-Sample Mendelian Randomization Study	10.3389/fimmu.2021.746998	P-value for instrument selection was robust (5e-08)	palindromic SNPs were removed but unclear why, clumping threshold likely too lenient for MR analyses, outlier tests were undertaken prior to main analyses, and F-statistics <10 were excluded	all F-statistics >10 so weak instrument bias unlikely	no information provided about associations with population- or individual-level confounding	whilst exposure GWAS adjustments clear, no information about adjustments in outcome GWAS provided	sensitivity analyses described but not in detail or justified	exposure data used of mixed ancestry and different ancestry to outcome data	reverse MR analyses presented	harmonization process not clear despite being mentioned	overlap not assessed or reported	whilst main analyses are presented relatively clearly, the unit of interpretation is not provided	whilst sensitivity analyses are presented relatively transparently, it is not clear whether authors used the directional consistency or just p-value to determine whether a result was robust, as only p-values are discussed	replication analyses undertaken appropriately	data clear and matches external sources	measurement of exposure clear but not unit	SNP information provided but unclear how the number was generated	outcome measurement unclear but unit provided	overall reporting of effect estimates are relatively clear and comprehensive but results could be more transparent	whilst data were clear, they were not made available, code not provided and methods not reproducible enough.
2093521025	Qian Xu	2021	Mendelian Randomization Analysis Reveals Causal Effects of the Human Gut Microbiota on Abdominal Obesity	10.1093/jn/nxab025	P-value for instrument selection was robust (5e-08)	unclear whether SNPs were removed if they were associated with multiple features but that does seem to be the case and outlier detection methods were applied before main analyses	no information provided about instrument strength	no information provided about individual- or population-level confounding	no information provided about exposure GWAS adjustments but clear what outcome GWAS adjustments were and they are unlikely to induce bias	sensitivity analyses described but unclear why only one of many methods were undertaken nor is the one method used justified	ancestry of the exposure and outcome samples unclear	reverse MR not undertaken	whilst harmonization mentioned in figure, it is not clear what the process was	unclear whether samples were overlapping	effect estimates provided for main analyses but not all results presented and interpretation of units unclear	sensitivity analyses presented but, again, interpretation of unit unclear	replication not undertaken, even though authors do validate the SNP-outcome association in a different sample	whilst exposure data clear and match the external source, the outcome data were generated in a way that is not entirely reproducible	exposure measurement clear but unit unclear	SNP number provided but unclear how number was generated for each trait	both measurement and unit of outcome clearly presented	reporting of effect estimates are relatively clear but overall results could be more transparent	whilst data were relatively clear, they were not made available, code not provided and methods not reproducible enough.
3184652665	Yujia Lu	2023	Genetic Predictors for Fecal Propionate and Butyrate-Producing Microbiome Pathway Are Not Associated with Colorectal Cancer Risk: A Mendelian Randomization Analysis	10.1158/1055-9965.EPI-22-0861	P-value used for instrument selection was lenient (1e-05)	unclear what other instrument selection strategies were involved	no information provided on instrument strength	no information provided on individual- or population-level confounding	no information provided on GWAS adjustments	sensitivity analyses described but not in detail	unclear what the ancestry of the exposure GWAS was but outcome GWAS was in European individuals	reverse causation not assessed	harmonization process unclear	overlap not assessed or reported	main analyses presented but units were unclear	sensitivity analyses presented but units were unclear	replication not sought	exposure data were clear but uncertainties in outcome data source	exposure measurement clear but not unit	SNP number provided but unclear how that number was generated and which were used in analyses	outcome measurement not clear but unit provided	reporting of effect estimates are relatively clear and comprehensive but overall results could be more transparent	data were not entirely clear, code was not provided and methods were not reproducible or transparent enough.
1324207092	Kun Xiang	2022	Genetically Predicted Causality of 28 Gut Microbiome Families and Type 2 Diabetes Mellitus Risk	10.3389/fendo.2022.780133	P-value used for instrument selection was lenient (1e-05)	palindromic SNPs removed but unclear why and unclear whether authors removed SNPs based on associations with other phenotypes initially because this was mentioned but not clear	all F-statistics >10 indicating that weak instrument bias was unlikely	no information provided about associations with population- or individual-level confounding	no information provided about GWAS adjustments	sensitivity analyses provided but with some missing information and justification	whilst authors do undertake analyses separated by European and Asian ancestries, the exposure data is of mixed ancestry and unlikely relevant for either sub-analysis	reverse MR analyses were undertaken and described	harmonization process unclear	overlap of participants unclear	effect estimates for main analyses presented though interpretation and units could be clearer	whilst authors do describe the sensitivity analyses fairly comprehensively, the focus seems to be on p-values rather than the directional consistency across methods (however, the conclusions would be similar when focusing on directional consistency and p-values)	replication not sought	whilst data for the outcome is clear, there were inconsistencies in the exposure GWAS data	the exposure measurement is briefly mentioned but unit is unclear	SNP information provided but unclear how this was attained	measurement of outcome is not provided but unit of interpretation clear	effect estimates are provided but overall results could be more transparent	data were not entirely clear and not provided, code was not provided and methods were not reproducible or transparent enough.
1308760143	Qian Yang	2018	The Roles of 27 Genera of Human Gut Microbiota in Ischemic Heart Disease, Type 2 Diabetes Mellitus, and Their Risk Factors: A Mendelian Randomization Study	10.1093/aje/kwy096	P-value for instrument selection was robust (5e-08)	SNPs were removed based on associations with phenotypes that could be on the causal pathway and, whilst authors combined exposure data across different GWASs, they did not combine estimates (MR not presented for those exposures where SNPs were sourced from different GWASs and instead presented as per allele of SNP-outcome)	all F-statistics were >10	SNPs were removed based on associations with phenotypes that could be on the causal pathway and no discussion of population-level confounding	whilst information about adjustments for some outcome GWASs was provided, this was not provided for the exposure sources	tests for pleiotropy performed and methods clear	exposure and outcome data were of different ancestry in some cases	reverse causation was not assessed	harmonization process unclear	sample overlap not assessed or reported between exposure and outcome data sources	not all results presented for main analyses and not discussed in text in a transparent way	not all results presented for sensitivity analyses and not discussed in text in a transparent way	replication not pursued	data mostly transparently reported though there were some discrepancies between one of the exposure datasets and some outcome data sources	exposure measurement and unit provided clearly	SNP information provided but unclear how SNPs were removed and at what stage of preparation process	outcome measurement not provided but unit described	not all results presented but what is presented does have information of units provided	whilst data were relatively clear, code not provided and methods not reproducible.
0880716487	Wenchuan Zhang	2022	Causal relationship between gut microbes and cardiovascular protein expression	10.3389/fcimb.2022.1048519	P-value used for instrument selection was lenient (1e-05)	palindromic SNPs removed but unclear why, clumping threshold likely too lenient for MR analyses, pleiotropy-robust and outlier tests were used before main analyses and SNPs excluded if F-statistics were <10	F-statistics all >10 indicating that weak instrument bias was unlikely	no information provided about associations with population- or individual-level confounding	no information provided about GWAS adjustments	sensitivity analyses were described but with little detail or justification	exposure data used of mixed ancestry and different ancestry to outcome data	reverse MR analyses were apparently done but authors state that they found no common SNPs between exposure and outcomes and this is not the correct way of undertaking such analyses plus, results are not presented	harmonization process unclear	overlap not assessed	only p-values presented for main analyses thus interpretation unclear	sensitivity analyses are incorrectly and misleadingly presented in many cases where authors state that there is no evidence for bias but there are lots of inconsistencies across effect estimates from different methodologies	replication not pursued	data for both exposure and outcome are clear	neither exposure unit or measurement clearly provided	SNP number information provided but unclear how this was attained	neither outcome unit or measurement provided clearly	overall reporting not transparent and misleading	whilst data were clear, they were not provided, code not provided and methods not transparent or reproducible.
4290593439	Hilde E. Groot	2020	Human genetic determinants of the gut microbiome and their associations with health and disease: a phenome‑wide association study	10.1038/s41598-020-70724-5	P-value for instrument selection was robust (5e-08)	authors combined SNP estimates across multiple GWASs, clumping threshold is very different from any other study and likely too lenient for MR analyses, and unclear whether Steiger filtering and F-statistics were used to select instruments	all F-statistics were >10 indicating that weak instrument bias is unlikely	SNPs used in MR analyses were associated with phenotypes that could be reflective of confounding, however, authors do not undertaken any further analyses but no discussion of population-level confounding	GWAS adjustments unclear	sensitivity analyses were described in detail	ancestry information not provided so unclear whether population structure will be consistent across GWASs	reverse MR analyses not performed and, whilst Steiger tests were conducted, these were not described in terms of how to interpret in the context of the main analyses	harmonization process unclear	samples explicitly described as non-overlapping in discussion	not all results are presented and only p-values presented for many analyses	sensitivity analyses were presented relatively clearly, however, a lot of the inference was based on p-values alone (but most that were discussed were also directionally consistent across methods, but it's unclear whether this informed inference)	replication not sought	some inconsistencies between data referenced and external data sources for both exposure and outcome	exposure measurement provided but unit unclear	SNP information provided but unclear how this number was generated given combinations across multiple GWASs and phenotypes	outcome measurement provided but not clear what the units are given that only betas are provided	reporting of effect estimates are relatively clear but overall results could be more transparent	data not entirely clear and not provided, code not provided and methods not transparent or reproducible.
